# Health inequalities in SARS-CoV-2 infection during the second wave in England: REACT-1 study

**DOI:** 10.1101/2023.08.01.23293491

**Authors:** Haowei Wang, Kylie E. C. Ainslie, Caroline E. Walters, Oliver Eales, David Haw, Christina Atchison, Claudio Fronterre, Peter J. Diggle, Deborah Ashby, Graham Cooke, Wendy Barclay, Helen Ward, Ara Darzi, Christl A. Donnelly, Steven Riley, Paul Elliott

## Abstract

**Background:** The rapid spread of SARS-CoV-2 infection caused high levels of hospitalisation and deaths in late 2020 and early 2021 during the second wave in England. Severe disease during this period was associated with marked health inequalities across ethnic and sociodemographic subgroups.

**Methods:** We analysed risk factors for test-positivity for SARS-CoV-2, based on self-administered throat and nose swabs in the community during rounds 5 to 10 of the REal-time Assessment of Community Transmission-1 (REACT-1) study between 18 September 2020 and 30 March 2021.

**Results:** Compared to white ethnicity, people of Asian and black ethnicity had a higher risk of infection during rounds 5 to 10, with odds of 1.46 (1.27, 1.69) and 1.35 (1.11, 1.64) respectively. Among ethnic subgroups, the highest and the second-highest odds were found in Bangladeshi and Pakistan participants at 3.29 (2.23, 4.86) and 2.15 (1.73, 2.68) respectively when compared to British whites. People in larger (compared to smaller) households had higher odds of infection. Health care workers with direct patient contact and care home workers showed higher odds of infection compared to other essential/key workers. Additionally, the odds of infection among participants in public-facing activities or settings were greater than among those not working in those activities or settings.

**Interpretation:** Planning for future severe waves of respiratory pathogens should include policies to reduce inequality in risk of infection by ethnicity, household size, and occupational activity.

## Supplementary Tables 1 to 8 for "Health inequalities in SARS-CoV-2 infection during the second wave in England: REACT-1 study"

### Sheet: table_S1
	Round*	Tested swabs	Positive swabs	Unweighted prevalence (95% CI)	Weighted prevalence (95% CI)	First sample	Last sample
	5	174949	824	0.47% (0.44%, 0.50%)	0.60% (0.55%, 0.71%)	18/09/2020	05/10/2020
	6	160173	1731	1.08% (1.03%, 1.13%)	1.30% (1.21%, 1.39%)	16/10/2020	02/11/2020
	7	168181	1299	0.77% (0.73%, 0.82%)	0.94% (0.87%, 1.01%)	13/11/2020	03/12/2020
	8	167642	2282	1.36% (1.31%, 1.42%)	1.57% (1.49%, 1.66%)	06/01/2021**	22/01/2021
	9	165456	689	0.42% (0.39%, 0.45%)	0.49% (0.44%, 0.55%)	04/02/2021	23/02/2021
	10	140844	227	0.16% (0.14%, 0.18%)	0.20% (0.17%, 0.23%)	11/03/2021	30/03/2021
	* Rounds 1 to 4 were conducted between 1/5/2020 and 8/9/2020 and found 473 positives from 596,565 tested swabs
	** Includes small number of samples from previous days

### Sheet: Table_S2
	Variable	Category		Round 5															Round 6															Round 6a															Round 6b															Round 7															Round 7a															Round 7b															Round 8															Round 9																Round 9a																Round 9b																Round 10																Round 11 partial
				Positive	Total	Unweighted Prevalence						Weighted Prevalence							Positive	Total	Unweighted Prevalence						Weighted Prevalence							Positive	Total	Unweighted Prevalence						Weighted Prevalence							Positive	Total	Unweighted Prevalence						Weighted Prevalence							Positive	Total	Unweighted Prevalence						Weighted Prevalence							Positive	Total	Unweighted Prevalence						Weighted Prevalence							Positive	Total	Unweighted Prevalence						Weighted Prevalence							Positive	Total	Unweighted Prevalence						Weighted Prevalence							Positive	Total	Unweighted Prevalence							Weighted Prevalence*							Positive	Total	Unweighted Prevalence							Weighted Prevalence*							Positive	Total	Unweighted Prevalence							Weighted Prevalence*							Positive	Total	Unweighted Prevalence							Weighted Prevalence*							Positive	Total	Unweighted Prevalence							Weighted Prevalence*
	Gender	Male		387	78564	0.004926	(	0.004448	,	0.005441	)	0.00653639	(	0.00568901	,	0.00750904	)		769	72315	0.010634	(	0.009899	,	0.011408	)	0.0129237	(	0.0116596	,	0.0143229	)		387	39319	0.009843	(	0.008914	,	0.010867	)	0.0131473	(	0.0112616	,	0.0153438	)		382	33000	0.011576	(	0.010477	,	0.012788	)	0.0126747	(	0.0111142	,	0.0144511	)		599	75656	0.007917	(	0.007298	,	0.008575	)	0.00961718	(	0.00860876	,	0.0107424	)		384	47368	0.008107	(	0.007338	,	0.008955	)	0.0101158	(	0.00878315	,	0.0116483	)		215	28290	0.0076	(	0.006653	,	0.008681	)	0.00884688	(	0.007404	,	0.010568	)		1043	75296	0.013852	(	0.013042	,	0.014712	)	0.0163011	(	0.0149888	,	0.0177263	)		315	75027	0.004198	(	0.003761	,	0.004687	)		0.00502031	(	0.00429764	,	0.00586379	)		186	40077	0.004641	(	0.004021	,	0.005356	)		0.00541987	(	0.00441568	,	0.00665089	)		129	34950	0.003691	(	0.003107	,	0.004384	)		0.00460774	(	0.00363225	,	0.00584369	)		108	63077	0.001712	(	0.001405	,	0.002067	)		0.00220625	(	0.00173409	,	0.00280661	)		32	37106	0.000862	(	0.00059	,	0.001217	)		0.000969326	(	0.000614328	,	0.00152915	)
		Female		437	96380	0.004534	(	0.00412	,	0.004979	)	0.00542597	(	0.00475409	,	0.00619222	)		962	87852	0.01095	(	0.010273	,	0.01166	)	0.0130836	(	0.011904	,	0.0143784	)		476	46648	0.010204	(	0.009332	,	0.011157	)	0.0125219	(	0.010967	,	0.014294	)		487	41208	0.011818	(	0.010819	,	0.012908	)	0.0136961	(	0.0119695	,	0.0156678	)		700	92524	0.007566	(	0.007017	,	0.008145	)	0.00920357	(	0.00832354	,	0.0101757	)		437	57756	0.007566	(	0.006892	,	0.008307	)	0.00908259	(	0.00800832	,	0.0102995	)		263	34768	0.007564	(	0.006707	,	0.008531	)	0.00939447	(	0.00795859	,	0.0110865	)		1239	92340	0.013418	(	0.012696	,	0.01418	)	0.0151459	(	0.0141146	,	0.0162513	)		374	90425	0.004136	(	0.003738	,	0.004576	)		0.00489166	(	0.00426809	,	0.00560582	)		202	47330	0.004268	(	0.003719	,	0.004897	)		0.00480697	(	0.00399852	,	0.00577794	)		172	43094	0.003991	(	0.003439	,	0.004632	)		0.00498011	(	0.00407241	,	0.00608888	)		119	77765	0.00153	(	0.001268	,	0.001831	)		0.00177027	(	0.00142217	,	0.00220337	)		36	45194	0.000797	(	0.000558	,	0.001103	)		0.00083149	(	0.000559509	,	0.00123552	)
		NA		0	4	0	(	0	,	0.602365	)	NA	(	NA	，	NA	)		0	6	0	(	0	,	0.459258	)	NA	(	NA	，	NA	)																																0	1	0	(	0	,	0.975	)	NA	(	NA	，	NA	)		NA	NA	NA	(	NA	,	NA	)	NA	(	NA	,	NA	)		NA	NA	NA	(	NA	,	NA	)	NA	(	NA	,	NA	)		0	6	0	(	0	,	0.310784	)	NA	(	NA	，	NA	)		0	4	0	(	0	,	0.403479	)		NA	(	NA	，	NA	)		0	1	0	(	0	,	0.730134	)		NA	(	NA	，	NA	)		0	3	0	(	0	,	0.474196	)		NA	(	NA	，	NA	)		0	2	0	(	0	,	0.841886	)		NA	(	NA	，	NA	)		0	2	0	(	0	,	0.841886	)		NA	(	NA	，	NA	)
	Age	05-12		59	13771	0.004284	(	0.003263	,	0.005523	)	0.00581263	(	0.00465525	,	0.00725566	)		113	11245	0.010049	(	0.008289	,	0.012069	)	0.0127176	(	0.00963283	,	0.0167735	)		55	5513	0.009976	(	0.007673	,	0.012962	)	0.0148704	(	0.00977662	,	0.0225576	)		58	5732	0.010119	(	0.007836	,	0.013057	)	0.0106533	(	0.00767987	,	0.0147608	)		147	11873	0.012381	(	0.01047	,	0.014536	)	0.0143594	(	0.0116243	,	0.0177264	)		88	7330	0.012005	(	0.009755	,	0.014767	)	0.0126503	(	0.0098277	,	0.0162702	)		59	4543	0.012987	(	0.010082	,	0.016715	)	0.016972	(	0.0119731	,	0.0240075	)		170	11727	0.014496	(	0.012487	,	0.016824	)	0.0159425	(	0.0131867	,	0.019263	)		81	13605	0.005954	(	0.004793	,	0.007393	)		0.00717909	(	0.00544214	,	0.00946514	)		49	6667	0.00735	(	0.005564	,	0.009703	)		0.00859899	(	0.00600766	,	0.0122942	)		32	6938	0.004612	(	0.003269	,	0.006504	)		0.00587536	(	0.00380121	,	0.00907099	)		33	10750	0.00307	(	0.002114	,	0.004308	)		0.004075	(	0.002678	,	0.006196	)		7	4939	0.001417	(	0.00057	,	0.002918	)		0.00117478	(	0.000466515	,	0.00295515	)
		13-17		59	10480	0.00563	(	0.004288	,	0.007256	)	0.00600623	(	0.00430409	,	0.00837584	)		119	8616	0.013812	(	0.011455	,	0.016505	)	0.0171911	(	0.0133425	,	0.022125	)		60	5169	0.011608	(	0.009029	,	0.014912	)	0.0158144	(	0.0107844	,	0.0231358	)		59	3447	0.017116	(	0.013293	,	0.022015	)	0.0192251	(	0.0140239	,	0.0263039	)		172	9861	0.017442	(	0.014951	,	0.020224	)	0.020372	(	0.0168722	,	0.0245797	)		111	6501	0.017074	(	0.014198	,	0.020521	)	0.0201314	(	0.0160101	,	0.0252864	)		61	3360	0.018155	(	0.01416	,	0.02325	)	0.0208311	(	0.0149615	,	0.0289358	)		172	8947	0.019224	(	0.016579	,	0.022283	)	0.0224773	(	0.018522	,	0.0272536	)		45	10155	0.004431	(	0.003314	,	0.005924	)		0.00573877	(	0.00377951	,	0.00870481	)		30	6243	0.004805	(	0.003368	,	0.006852	)		0.0048676	(	0.0031278	,	0.0075678	)		15	3912	0.003834	(	0.002325	,	0.006317	)		0.00707801	(	0.00344251	,	0.014497	)		14	7891	0.001774	(	0.00097	,	0.002975	)		0.001936	(	0.001094	,	0.003424	)		8	4937	0.00162	(	0.0007	,	0.00319	)		0.00107545	(	0.00049793	,	0.00232122	)
		18-24		83	6852	0.012113	(	0.009659	,	0.014994	)	0.00698893	(	0.00486295	,	0.010035	)		120	6308	0.019023	(	0.015797	,	0.022705	)	0.0238041	(	0.0179018	,	0.0315897	)		53	3091	0.017147	(	0.013133	,	0.022359	)	0.0224996	(	0.0147197	,	0.0342485	)		67	3217	0.020827	(	0.016434	,	0.026363	)	0.0250756	(	0.0170506	,	0.0367366	)		86	6475	0.013282	(	0.010637	,	0.016377	)	0.0140896	(	0.0103951	,	0.0190717	)		60	3940	0.015228	(	0.01185	,	0.019552	)	0.0168051	(	0.0114904	,	0.024517	)		26	2535	0.010256	(	0.007009	,	0.014986	)	0.00986635	(	0.006197	,	0.0156741	)		156	6753	0.023101	(	0.01978	,	0.026964	)	0.0244101	(	0.019628	,	0.0303213	)		40	6788	0.005893	(	0.004331	,	0.008014	)		0.00711408	(	0.00452791	,	0.0111608	)		23	3453	0.006661	(	0.004443	,	0.009976	)		0.00854578	(	0.00452442	,	0.0160836	)		17	3335	0.005097	(	0.003185	,	0.008149	)		0.00570444	(	0.003104	,	0.0104606	)		13	5799	0.002242	(	0.001194	,	0.00383	)		0.00287	(	0.001564	,	0.005261	)		2	2956	0.000677	(	8.2e-05	,	0.002442	)		0.000651476	(	0.000162227	,	0.00261237	)
		25-34		86	15683	0.005484	(	0.004388	,	0.006768	)	0.0158745	(	0.0118316	,	0.021269	)		206	15242	0.013515	(	0.011743	,	0.015477	)	0.0155614	(	0.0130382	,	0.0185637	)		97	7186	0.013498	(	0.011078	,	0.016438	)	0.0161543	(	0.0125169	,	0.0208263	)		109	8056	0.01353	(	0.011229	,	0.016295	)	0.0150293	(	0.0117532	,	0.019201	)		130	14758	0.008809	(	0.007365	,	0.010451	)	0.00996605	(	0.00804632	,	0.0123381	)		71	8391	0.008461	(	0.006714	,	0.010659	)	0.00985096	(	0.00738509	,	0.0131293	)		59	6367	0.009267	(	0.007191	,	0.011934	)	0.0101111	(	0.00734262	,	0.0139087	)		263	15031	0.017497	(	0.015521	,	0.01972	)	0.0194616	(	0.0167538	,	0.022597	)		68	14801	0.004594	(	0.003626	,	0.00582	)		0.00458644	(	0.00344697	,	0.00610028	)		35	6870	0.005095	(	0.003666	,	0.007077	)		0.00486865	(	0.00320641	,	0.00738624	)		33	7931	0.004161	(	0.002964	,	0.005837	)		0.004351	(	0.00294202	,	0.00643039	)		21	12203	0.001721	(	0.001066	,	0.002629	)		0.00184	(	0.001095	,	0.003089	)		9	6043	0.001489	(	0.000681	,	0.002825	)		0.00179582	(	0.000857015	,	0.00375916	)
		35-44		121	22954	0.005271	(	0.004376	,	0.006295	)	0.00688765	(	0.00526344	,	0.00900852	)		214	21003	0.010189	(	0.008875	,	0.011641	)	0.0125082	(	0.0105498	,	0.0148248	)		98	10079	0.009723	(	0.007986	,	0.011834	)	0.0128589	(	0.00981304	,	0.0168342	)		116	10925	0.010618	(	0.008861	,	0.012719	)	0.0121978	(	0.00987122	,	0.0150643	)		160	20846	0.007675	(	0.006536	,	0.008955	)	0.00894656	(	0.00733346	,	0.0109106	)		91	11981	0.007595	(	0.006191	,	0.009316	)	0.00939033	(	0.00715971	,	0.0123073	)		69	8865	0.007783	(	0.006155	,	0.009838	)	0.00837479	(	0.00627955	,	0.0111613	)		314	21764	0.014427	(	0.012927	,	0.0161	)	0.0161754	(	0.0141444	,	0.0184925	)		94	21088	0.004458	(	0.003644	,	0.005451	)		0.00570801	(	0.00424977	,	0.00766277	)		43	9687	0.004439	(	0.003297	,	0.005973	)		0.00472484	(	0.00322283	,	0.00692199	)		51	11401	0.004473	(	0.003404	,	0.005876	)		0.00649487	(	0.00430964	,	0.00977725	)		35	17339	0.002019	(	0.001406	,	0.002806	)		0.002127	(	0.001441	,	0.003139	)		7	8444	0.000829	(	0.000333	,	0.001707	)		0.000794357	(	0.000258657	,	0.00243684	)
		45-54		157	29380	0.005344	(	0.004542	,	0.006245	)	0.00579476	(	0.00479694	,	0.00699868	)		313	26897	0.011637	(	0.01039	,	0.012991	)	0.0125944	(	0.010984	,	0.0144376	)		137	13009	0.010531	(	0.008916	,	0.012435	)	0.0122424	(	0.00989945	,	0.0151315	)		177	13889	0.012744	(	0.011009	,	0.014749	)	0.0129099	(	0.0108094	,	0.0154123	)		220	27338	0.008047	(	0.007023	,	0.009179	)	0.00858123	(	0.00727809	,	0.0101153	)		142	16116	0.008811	(	0.007481	,	0.010376	)	0.00916129	(	0.00750418	,	0.0111802	)		78	11222	0.006951	(	0.005573	,	0.008665	)	0.00777454	(	0.00583706	,	0.0103484	)		412	27982	0.014724	(	0.013378	,	0.016203	)	0.0161231	(	0.0143274	,	0.0181397	)		132	27595	0.004783	(	0.004035	,	0.005669	)		0.00503116	(	0.00409278	,	0.00618335	)		63	12964	0.00486	(	0.0038	,	0.006212	)		0.00498296	(	0.00374757	,	0.0066229	)		69	14631	0.004716	(	0.003728	,	0.005964	)		0.00507198	(	0.00377742	,	0.00680717	)		37	22258	0.001662	(	0.001171	,	0.002291	)		0.00196	(	0.001299	,	0.002956	)		10	11649	0.000858	(	0.000412	,	0.001578	)		0.000967318	(	0.000435368	,	0.00214783	)
		55-64		116	31884	0.003638	(	0.003007	,	0.004362	)	0.00368831	(	0.00295825	,	0.00459772	)		326	29752	0.010957	(	0.009805	,	0.012206	)	0.012035	(	0.0104653	,	0.013837	)		167	15768	0.010591	(	0.009108	,	0.012312	)	0.0120106	(	0.00985194	,	0.0146352	)		159	13984	0.01137	(	0.009742	,	0.013266	)	0.0120618	(	0.00990648	,	0.014679	)		188	31396	0.005988	(	0.005165	,	0.006905	)	0.00635113	(	0.00527418	,	0.0076463	)		119	19564	0.006083	(	0.005086	,	0.007273	)	0.00623768	(	0.00500686	,	0.00776871	)		69	11833	0.005831	(	0.004611	,	0.007372	)	0.00653338	(	0.00470281	,	0.00907001	)		413	31989	0.012911	(	0.011731	,	0.014208	)	0.0129344	(	0.0115309	,	0.0145062	)		135	31727	0.004255	(	0.003596	,	0.005034	)		0.00491216	(	0.00400128	,	0.00602914	)		81	16919	0.004788	(	0.003854	,	0.005946	)		0.00536274	(	0.00416891	,	0.00689607	)		54	14808	0.003647	(	0.002796	,	0.004755	)		0.0044316	(	0.00315557	,	0.00622041	)		39	25811	0.001511	(	0.001075	,	0.002065	)		0.001748	(	0.001208	,	0.002529	)		12	16174	0.000742	(	0.000383	,	0.001296	)		0.000725291	(	0.000378588	,	0.00138906	)
		65+		143	43944	0.003254	(	0.002743	,	0.003832	)	0.00346272	(	0.00280839	,	0.00426885	)		320	41110	0.007784	(	0.006957	,	0.008681	)	0.00815554	(	0.00710886	,	0.00935488	)		196	26156	0.007494	(	0.006518	,	0.008613	)	0.0080735	(	0.00675393	,	0.00964838	)		124	14960	0.008289	(	0.006957	,	0.009873	)	0.00828922	(	0.00669029	,	0.0102663	)		196	45634	0.004295	(	0.003716	,	0.004939	)	0.00501556	(	0.0041383	,	0.00607765	)		139	31301	0.004441	(	0.003763	,	0.005241	)	0.00546492	(	0.0043202	,	0.00691086	)		57	14334	0.003977	(	0.003071	,	0.005148	)	0.00408728	(	0.00297142	,	0.00561982	)		382	43449	0.008792	(	0.007957	,	0.009714	)	0.00931226	(	0.00822743	,	0.0105386	)		94	39697	0.002368	(	0.001936	,	0.002897	)		0.00263318	(	0.00207229	,	0.00334538	)		64	24605	0.002601	(	0.002038	,	0.00332	)		0.00300362	(	0.00223801	,	0.00403008	)		30	15091	0.001988	(	0.001393	,	0.002836	)		0.00208448	(	0.00138115	,	0.00314485	)		35	38793	0.000902	(	0.000629	,	0.001255	)		0.000902	(	0.000606	,	0.001343	)		13	27160	0.000479	(	0.000255	,	0.000818	)		0.000512882	(	0.000278146	,	0.000945529	)
	Region	South East		104	39496	0.002633	(	0.002152	,	0.00319	)	0.00292984	(	0.00234111	,	0.00366607	)		244	36164	0.006747	(	0.005929	,	0.007645	)	0.00690873	(	0.00599687	,	0.00795814	)		106	19367	0.005473	(	0.004528	,	0.006615	)	0.00554183	(	0.00449016	,	0.00683812	)		138	16797	0.008216	(	0.006959	,	0.009698	)	0.00841466	(	0.00695352	,	0.0101797	)		254	38296	0.006633	(	0.005844	,	0.007497	)	0.00731313	(	0.00634143	,	0.00843245	)		162	23998	0.006751	(	0.005791	,	0.007868	)	0.00720317	(	0.00604682	,	0.00857875	)		92	14300	0.006434	(	0.005249	,	0.007883	)	0.00748906	(	0.00587796	,	0.00953753	)		578	39156	0.014761	(	0.013614	,	0.016004	)	0.0160673	(	0.0145663	,	0.0177202	)		119	36642	0.003248	(	0.002715	,	0.003885	)		0.0035796	(	0.00289681	,	0.00442262	)		59	19499	0.003026	(	0.002347	,	0.003901	)		0.00327452	(	0.00244287	,	0.00438804	)		60	17143	0.0035	(	0.00272	,	0.004502	)		0.00390421	(	0.00288245	,	0.00528626	)		18	31128	0.000578	(	0.000343	,	0.000914	)		0.000721177	(	0.000421299	,	0.00123424	)		11	18207	0.000604	(	0.000302	,	0.001081	)		0.000715779	(	0.000361549	,	0.00141657	)
		North East		61	6702	0.009102	(	0.006969	,	0.011676	)	0.0106376	(	0.00797478	,	0.0141769	)		89	5846	0.015224	(	0.012244	,	0.018702	)	0.0148614	(	0.0116545	,	0.0189338	)		45	3323	0.013542	(	0.010136	,	0.018071	)	0.0117304	(	0.0084018	,	0.0163561	)		44	2524	0.017433	(	0.013012	,	0.02332	)	0.0188479	(	0.0133309	,	0.0265867	)		53	5673	0.009342	(	0.007006	,	0.012203	)	0.00942872	(	0.00657248	,	0.0135093	)		25	3403	0.007346	(	0.004981	,	0.010823	)	0.00722799	(	0.00419746	,	0.0124193	)		28	2270	0.012335	(	0.008548	,	0.01777	)	0.0126164	(	0.00777963	,	0.0203986	)		62	5731	0.010818	(	0.008449	,	0.013843	)	0.0121582	(	0.00872799	,	0.0169136	)		41	5836	0.007025	(	0.005183	,	0.009516	)		0.00693978	(	0.00489948	,	0.00982134	)		26	3021	0.008606	(	0.00588	,	0.012581	)		0.00801864	(	0.00518425	,	0.0123834	)		15	2815	0.005329	(	0.003232	,	0.008774	)		0.00577823	(	0.00325127	,	0.010249	)		16	4935	0.003242	(	0.001854	,	0.00526	)		0.00405904	(	0.00236158	,	0.00696807	)		4	3135	0.001276	(	0.000348	,	0.003264	)		0.00106652	(	0.000380433	,	0.00298621	)
		North West		199	19468	0.010222	(	0.008857	,	0.011736	)	0.0121367	(	0.0101121	,	0.0145608	)		372	17866	0.020822	(	0.018778	,	0.023023	)	0.0239154	(	0.0209768	,	0.0272542	)		192	10035	0.019133	(	0.016631	,	0.022003	)	0.0227362	(	0.0189879	,	0.0272041	)		180	7831	0.022986	(	0.019893	,	0.026546	)	0.0253071	(	0.0209012	,	0.0306127	)		157	18337	0.008562	(	0.00728	,	0.010004	)	0.0101527	(	0.0083396	,	0.0123551	)		109	11776	0.009256	(	0.007679	,	0.011153	)	0.0107744	(	0.00859028	,	0.0135062	)		48	6561	0.007316	(	0.005523	,	0.009686	)	0.00915276	(	0.00629746	,	0.0132854	)		220	17917	0.012279	(	0.010768	,	0.013999	)	0.0138311	(	0.0116478	,	0.0164168	)		112	19402	0.005773	(	0.0048	,	0.006941	)		0.00690863	(	0.00541569	,	0.00880947	)		77	10643	0.007235	(	0.005793	,	0.009032	)		0.00888171	(	0.00661552	,	0.0119149	)		35	8759	0.003996	(	0.002875	,	0.005552	)		0.00475118	(	0.00308228	,	0.00731706	)		41	16106	0.002546	(	0.001827	,	0.003452	)		0.00308497	(	0.00209146	,	0.00454828	)		9	9511	0.000946	(	0.000433	,	0.001796	)		0.00119564	(	0.000486811	,	0.00293356	)
		Yorkshire and The Humber		74	11658	0.006348	(	0.004987	,	0.007962	)	0.00838164	(	0.00598027	,	0.0117359	)		189	10697	0.017669	(	0.015257	,	0.020347	)	0.0231591	(	0.0190466	,	0.0281342	)		113	6179	0.018288	(	0.015234	,	0.02194	)	0.0272296	(	0.0211673	,	0.0349663	)		76	4518	0.016822	(	0.013461	,	0.021003	)	0.0180389	(	0.0133056	,	0.0244144	)		107	11288	0.009479	(	0.007775	,	0.011443	)	0.0124999	(	0.00985186	,	0.0158483	)		69	7355	0.009381	(	0.00742	,	0.011855	)	0.0116704	(	0.0087067	,	0.015627	)		38	3933	0.009662	(	0.007047	,	0.013233	)	0.0139125	(	0.00932804	,	0.0207029	)		93	10665	0.00872	(	0.007124	,	0.01067	)	0.00799757	(	0.00621302	,	0.0102894	)		42	11218	0.003744	(	0.002771	,	0.005057	)		0.00598922	(	0.00371354	,	0.00964595	)		28	6089	0.004598	(	0.003184	,	0.006638	)		0.00602668	(	0.0031336	,	0.0115598	)		14	5129	0.00273	(	0.001627	,	0.004577	)		0.00594855	(	0.00295323	,	0.0119455	)		28	9601	0.002916	(	0.001939	,	0.004212	)		0.00358515	(	0.00223736	,	0.00574018	)		4	5630	0.00071	(	0.000194	,	0.001818	)		0.000680041	(	0.000221665	,	0.00208431	)
		East Midlands		101	21897	0.004613	(	0.003758	,	0.005602	)	0.00555958	(	0.00431836	,	0.00715499	)		233	20458	0.011389	(	0.00998	,	0.012939	)	0.0124743	(	0.0107236	,	0.0145066	)		128	11461	0.011168	(	0.009402	,	0.013263	)	0.0119932	(	0.00977895	,	0.0147013	)		105	8997	0.011671	(	0.00965	,	0.014107	)	0.0130587	(	0.0104296	,	0.0163395	)		221	22001	0.010045	(	0.00877	,	0.011452	)	0.0119178	(	0.0100351	,	0.0141487	)		143	14647	0.009763	(	0.008294	,	0.011489	)	0.0127084	(	0.0102577	,	0.0157355	)		78	7354	0.010606	(	0.008507	,	0.013217	)	0.010439	(	0.00788149	,	0.0138148	)		225	21698	0.01037	(	0.009106	,	0.011807	)	0.0115997	(	0.00986492	,	0.0136354	)		103	21193	0.00486	(	0.004009	,	0.00589	)		0.00585929	(	0.00446568	,	0.00768444	)		59	12001	0.004916	(	0.003814	,	0.006336	)		0.00504722	(	0.00381483	,	0.00667506	)		44	9192	0.004787	(	0.003568	,	0.006419	)		0.00685567	(	0.0043696	,	0.0107409	)		34	17934	0.001896	(	0.001313	,	0.002648	)		0.00190558	(	0.00129792	,	0.00279694	)		10	10726	0.000932	(	0.000447	,	0.001714	)		0.000759628	(	0.000390411	,	0.0014775	)
		West Midlands		70	16343	0.004283	(	0.00334	,	0.005408	)	0.00596265	(	0.00400489	,	0.00886891	)		196	14860	0.01319	(	0.011418	,	0.015156	)	0.0158958	(	0.0118396	,	0.0213116	)		90	8005	0.011243	(	0.009156	,	0.013798	)	0.0161538	(	0.0104658	,	0.0248554	)		106	6856	0.015461	(	0.0128	,	0.018664	)	0.0156032	(	0.0105754	,	0.0229657	)		156	15757	0.0099	(	0.008414	,	0.011572	)	0.012405	(	0.00954583	,	0.0161067	)		116	10179	0.011396	(	0.009511	,	0.01365	)	0.0154993	(	0.0114327	,	0.0209817	)		40	5578	0.007171	(	0.005271	,	0.00975	)	0.00709005	(	0.00432566	,	0.0116005	)		198	15088	0.013123	(	0.011427	,	0.015067	)	0.0166416	(	0.0132049	,	0.0209538	)		60	15478	0.003876	(	0.003013	,	0.004986	)		0.00360513	(	0.0025208	,	0.00515349	)		32	8422	0.0038	(	0.002693	,	0.005359	)		0.00336433	(	0.0022026	,	0.00513565	)		28	7056	0.003968	(	0.002747	,	0.005729	)		0.00386429	(	0.00218948	,	0.00681148	)		26	12926	0.002011	(	0.001314	,	0.002946	)		0.00198971	(	0.00127844	,	0.00309548	)		10	7794	0.001283	(	0.000615	,	0.002358	)		0.00111457	(	0.00049742	,	0.0024955	)
		East of England		81	25625	0.003161	(	0.002511	,	0.003927	)	0.00296272	(	0.00232356	,	0.00377703	)		150	23231	0.006457	(	0.005468	,	0.007573	)	0.0068739	(	0.00568692	,	0.00830657	)		74	12612	0.005867	(	0.004677	,	0.007359	)	0.0064051	(	0.00484984	,	0.00845488	)		76	10620	0.007156	(	0.005722	,	0.008947	)	0.00740461	(	0.00571985	,	0.00958084	)		125	24627	0.005076	(	0.004227	,	0.006045	)	0.00575776	(	0.004663	,	0.00710772	)		75	15671	0.004786	(	0.00382	,	0.005994	)	0.00567173	(	0.00429032	,	0.00749458	)		50	8956	0.005583	(	0.004238	,	0.007352	)	0.00590189	(	0.00429466	,	0.00810571	)		391	25178	0.015529	(	0.014074	,	0.017132	)	0.0178121	(	0.0157377	,	0.0201543	)		86	23672	0.003633	(	0.002943	,	0.004484	)		0.00466452	(	0.0036432	,	0.00597044	)		48	11893	0.004036	(	0.003046	,	0.005347	)		0.00532107	(	0.00381872	,	0.00741008	)		38	11779	0.003226	(	0.002351	,	0.004425	)		0.00403606	(	0.00278733	,	0.00584094	)		27	20103	0.001343	(	0.000885	,	0.001954	)		0.00152074	(	0.000955202	,	0.00242029	)		10	11984	0.000834	(	0.0004	,	0.001534	)		0.000974314	(	0.00049352	,	0.0019226	)
		London		79	17499	0.004515	(	0.003576	,	0.005623	)	0.00540541	(	0.00417861	,	0.00698986	)		141	15757	0.008948	(	0.007537	,	0.010545	)	0.00968742	(	0.0079329	,	0.0118254	)		61	7299	0.008357	(	0.006512	,	0.01072	)	0.00890793	(	0.00663969	,	0.0119417	)		80	8459	0.009457	(	0.007606	,	0.011754	)	0.0103299	(	0.0078793	,	0.0135322	)		136	15566	0.008737	(	0.007335	,	0.010327	)	0.0108528	(	0.00894071	,	0.0131684	)		68	8659	0.007853	(	0.0062	,	0.009943	)	0.00982183	(	0.00750434	,	0.0128458	)		68	6907	0.009845	(	0.007774	,	0.012461	)	0.0120738	(	0.00913489	,	0.015943	)		390	15641	0.024934	(	0.022605	,	0.027497	)	0.028266	(	0.0252849	,	0.0315872	)		91	15492	0.005874	(	0.004787	,	0.007206	)		0.00602777	(	0.00479247	,	0.00757906	)		37	6995	0.005289	(	0.00384	,	0.007282	)		0.0053407	(	0.00368341	,	0.00773788	)		54	8497	0.006355	(	0.004874	,	0.008282	)		0.00655041	(	0.00489223	,	0.00876565	)		22	14062	0.001565	(	0.000981	,	0.002368	)		0.00162424	(	0.00102067	,	0.0025838	)		6	7218	0.000831	(	0.000305	,	0.001808	)		0.00111476	(	0.000442884	,	0.00280306	)
		South West		55	16260	0.003383	(	0.002549	,	0.004401	)	0.00327336	(	0.0023359	,	0.00458531	)		117	15294	0.00765	(	0.006331	,	0.009161	)	0.0079574	(	0.00636775	,	0.00993992	)		54	7690	0.007022	(	0.005386	,	0.00915	)	0.00718449	(	0.00521569	,	0.00988908	)		64	7608	0.008412	(	0.006594	,	0.010727	)	0.00878462	(	0.00644368	,	0.0119658	)		90	16636	0.00541	(	0.004352	,	0.006646	)	0.00583756	(	0.00448976	,	0.00758689	)		54	9436	0.005723	(	0.004389	,	0.007459	)	0.00617666	(	0.0043472	,	0.00876926	)		36	7200	0.005	(	0.003614	,	0.006914	)	0.00532558	(	0.0036452	,	0.00777455	)		125	16568	0.007545	(	0.006336	,	0.008981	)	0.00874901	(	0.00707221	,	0.010819	)		35	16523	0.002118	(	0.001524	,	0.002944	)		0.00231959	(	0.00149718	,	0.00359215	)		22	8845	0.002487	(	0.001643	,	0.003763	)		0.00267146	(	0.00150779	,	0.00472896	)		13	7677	0.001693	(	0.00099	,	0.002895	)		0.00189081	(	0.000965493	,	0.00369964	)		15	14049	0.001068	(	0.000598	,	0.00176	)		0.00132346	(	0.000667211	,	0.00262349	)		4	8097	0.000494	(	0.000135	,	0.001264	)		0.000503255	(	0.000155001	,	0.00163269	)
	key worker status	Health care or care home worker		51	9620	0.005301	(	0.00395	,	0.006965	)	0.00561327	(	0.00483659	,	0.00651385	)		124	9257	0.013395	(	0.011153	,	0.01595	)	0.0178324	(	0.0133113	,	0.0238521	)		54	4069	0.013271	(	0.010186	,	0.017274	)	0.021938	(	0.0135121	,	0.0354294	)		70	5212	0.013431	(	0.010645	,	0.016933	)	0.0146579	(	0.0108583	,	0.0197604	)		122	9460	0.012896	(	0.010721	,	0.015379	)	0.0154228	(	0.0122772	,	0.0193584	)		72	5393	0.013351	(	0.010615	,	0.016779	)	0.014486	(	0.0108464	,	0.0193231	)		50	4068	0.012291	(	0.009336	,	0.016167	)	0.016602	(	0.0115989	,	0.0237114	)		161	8259	0.019494	(	0.016728	,	0.022707	)	0.0224032	(	0.0184423	,	0.0271912	)		55	9042	0.006083	(	0.004676	,	0.007908	)		0.00726448	(	0.00486863	,	0.0108265	)		33	3637	0.009073	(	0.006468	,	0.012715	)		0.00902187	(	0.00608364	,	0.0133601	)		22	5405	0.00407	(	0.00269	,	0.006155	)		0.00613974	(	0.00309662	,	0.012137	)		19	8614	0.002206	(	0.001328	,	0.003442	)		0.00210699	(	0.00123819	,	0.00358323	)		2	4760	0.00042	(	5.1e-05	,	0.001517	)		NA	(	NA	,	NA	)
		Other essential/key worker		154	28846	0.005339	(	0.004531	,	0.006249	)	0.00658646	(	0.00460369	,	0.00941511	)		357	26894	0.013274	(	0.011941	,	0.014715	)	0.0164327	(	0.0140839	,	0.0191656	)		169	12503	0.013517	(	0.011637	,	0.015695	)	0.0185729	(	0.0146231	,	0.0235641	)		188	14427	0.013031	(	0.011306	,	0.015016	)	0.0145996	(	0.0120574	,	0.0176682	)		267	29910	0.008927	(	0.007892	,	0.010059	)	0.0103762	(	0.00881103	,	0.0122159	)		168	17910	0.00938	(	0.00807	,	0.010901	)	0.0104771	(	0.00858054	,	0.0127875	)		99	12002	0.008249	(	0.00678	,	0.010031	)	0.0102302	(	0.00774812	,	0.0134967	)		531	30239	0.01756	(	0.01614	,	0.019103	)	0.0179339	(	0.0160915	,	0.0199831	)		165	31393	0.005256	(	0.004514	,	0.006119	)		0.00568193	(	0.00461078	,	0.00700017	)		85	14052	0.006049	(	0.004895	,	0.007473	)		0.00647184	(	0.0049298	,	0.00849212	)		80	17341	0.004613	(	0.003709	,	0.005737	)		0.00506214	(	0.00368623	,	0.00694803	)		44	24094	0.001826	(	0.001327	,	0.002451	)		0.00204697	(	0.00141305	,	0.00296443	)		18	12367	0.001455	(	0.000863	,	0.002299	)		0.0012698	(	0.000712025	,	0.00226352	)
		Other workers		338	72174	0.004683	(	0.004198	,	0.005209	)	0.00695007	(	0.00550231	,	0.00877541	)		677	64810	0.010446	(	0.009677	,	0.011259	)	0.0122418	(	0.0109525	,	0.0136807	)		366	34262	0.010682	(	0.009647	,	0.011827	)	0.0130369	(	0.0112947	,	0.0150438	)		345	33018	0.010449	(	0.009408	,	0.011604	)	0.0114368	(	0.00970114	,	0.0134788	)		457	64423	0.007094	(	0.00646	,	0.007772	)	0.00821092	(	0.00721422	,	0.00934403	)		273	36867	0.007405	(	0.00658	,	0.008333	)	0.00905963	(	0.00760671	,	0.0107871	)		185	27630	0.006696	(	0.0058	,	0.007728	)	0.0071421	(	0.00593711	,	0.00858954	)		867	64772	0.013385	(	0.012529	,	0.0143	)	0.0155358	(	0.0141679	,	0.0170335	)		244	59907	0.004073	(	0.003594	,	0.004616	)		0.0047469	(	0.00399103	,	0.00564512	)		129	28702	0.004494	(	0.003784	,	0.005337	)		0.00521208	(	0.00401417	,	0.00676504	)		115	31205	0.003685	(	0.003071	,	0.004421	)		0.00434595	(	0.00346319	,	0.00545249	)		90	52495	0.001714	(	0.001379	,	0.002107	)		0.00232819	(	0.00178332	,	0.00303902	)		24	28565	0.00084	(	0.000538	,	0.00125	)		0.000760976	(	0.000436564	,	0.00132614	)
		Not full-time, part-time, or self-employed		256	59762	0.004284	(	0.003776	,	0.00484	)	0.0057975	(	0.00487303	,	0.00689612	)		519	55444	0.009361	(	0.008576	,	0.010198	)	0.0110559	(	0.00981632	,	0.0124501	)		256	33136	0.007726	(	0.006838	,	0.008727	)	0.0090744	(	0.00762497	,	0.0107964	)		228	19547	0.011664	(	0.010252	,	0.013268	)	0.0140597	(	0.0117895	,	0.0167595	)		380	60222	0.00631	(	0.005693	,	0.006975	)	0.0084757	(	0.00737632	,	0.00973732	)		266	42592	0.006245	(	0.00554	,	0.007039	)	0.00827898	(	0.00701606	,	0.009767	)		113	17549	0.006439	(	0.005359	,	0.007735	)	0.00888251	(	0.00687572	,	0.0114683	)		670	60438	0.011086	(	0.010282	,	0.011952	)	0.0135501	(	0.0122562	,	0.0149784	)		202	60496	0.003339	(	0.00291	,	0.003831	)		0.00434255	(	0.0036012	,	0.00523572	)		127	38957	0.00326	(	0.002741	,	0.003877	)		0.00403211	(	0.00317614	,	0.00511758	)		75	21538	0.003482	(	0.002779	,	0.004362	)		0.00484852	(	0.00359286	,	0.00654014	)		64	52331	0.001223	(	0.000942	,	0.001561	)		0.00142339	(	0.00105845	,	0.00191392	)		22	35093	0.000627	(	0.000393	,	0.000949	)		0.000554365	(	0.00010542	,	0.00290964	)
		NA		25	4546	0.005499	(	0.003562	,	0.008107	)	0.00596392	(	0.00374081	,	0.00949559	)		54	3768	0.014331		0.010784		0.018658		0.0155067	(	0.0104043	,	0.0230531	)																																73	4166	0.017523	(	0.01376	,	0.021982	)	0.0180037	(	0.0134464	,	0.024068	)		NA	NA	NA	(	NA	,	NA	)	NA	(	NA	,	NA	)		NA	NA	NA	(	NA	,	NA	)	NA	(	NA	,	NA	)		53	3934	0.013472	(	0.010315	,	0.017579	)	0.0158359	(	0.0110307	,	0.0226864	)		23	4618	0.004981	(	0.003321	,	0.007463	)		0.00550283	(	0.00328616	,	0.00920096	)		14	2060	0.006796	(	0.004053	,	0.011376	)		0.00582656	(	0.00313798	,	0.0107937	)		9	2558	0.003518	(	0.001852	,	0.006674	)		NA	(	NA	，	NA	)		10	3310	0.003021	(	0.00145	,	0.005549	)		0.00327093	(	0.00165738	，	0.00644524	)		2	1517	0.001318	(	0.00016	,	0.004754	)		NA	(	NA	,	NA	)
	Ethnic group	White		707	157644	0.004485	(	0.004161	,	0.004827	)	0.00536501	(	0.00484139	,	0.00594491	)		1549	145334	0.010658	(	0.010137	,	0.011199	)	0.0124453	(	0.0116269	,	0.0133205	)		793	79406	0.009987	(	0.009318	,	0.010702	)	0.0123995	(	0.0112023	,	0.0137228	)		757	65936	0.011481	(	0.010696	,	0.012323	)	0.0124978	(	0.011449	,	0.0136413	)		1122	153463	0.007311	(	0.006891	,	0.00775	)	0.00838491	(	0.00776896	,	0.00904925	)		723	97378	0.007425	(	0.006905	,	0.007984	)	0.00862583	(	0.00784632	,	0.00948205	)		399	56086	0.007114	(	0.006451	,	0.007844	)	0.00798319	(	0.00701876	,	0.00907894	)		1938	152111	0.012741	(	0.012189	,	0.013317	)	0.0140879	(	0.0132772	,	0.0149474	)		596	149859	0.003977	(	0.003671	,	0.004309	)		0.00449351	(	0.00405661	,	0.00497722	)		357	80982	0.004408	(	0.003975	,	0.004889	)		0.00490791	(	0.00431414	,	0.00558295	)		239	68876	0.00347	(	0.003058	,	0.003938	)		0.00402851	(	0.00341237	,	0.00475537	)		194	126966	0.001528	(	0.001321	,	0.001759	)		0.00193603	(	0.0016168	,	0.00231814	)		59	75183	0.000785	(	0.000597	,	0.001012	)		0.000746658	(	0.000551276	,	0.00101122	)
		Asian		71	7907	0.008979	(	0.007019	,	0.011313	)	0.0110924	(	0.0083145	,	0.0147846	)		84	6712	0.012515	(	0.009994	,	0.015471	)	0.020452	(	0.014501	,	0.028774	)		35	2863	0.012225	(	0.008803	,	0.016954	)	0.0206313	(	0.012156	,	0.0348074	)		49	3849	0.012731	(	0.009643	,	0.01679	)	0.0203254	(	0.0129084	,	0.0318666	)		95	6577	0.014444	(	0.011702	,	0.017629	)	0.0206668	(	0.0157466	,	0.027082	)		50	3321	0.015056	(	0.011439	,	0.019793	)	0.0219241	(	0.0147205	,	0.0325364	)		45	3256	0.013821	(	0.010345	,	0.018442	)	0.0193924	(	0.0134702	,	0.0278447	)		163	6537	0.024935	(	0.021425	,	0.029003	)	0.0279949	(	0.0232345	,	0.0336971	)		52	6516	0.00798	(	0.006091	,	0.010449	)		0.00949322	(	0.00640454	,	0.0140504	)		19	2543	0.007471	(	0.004788	,	0.01164	)		0.0117861	(	0.00586758	,	0.0235331	)		33	3973	0.008306	(	0.005921	,	0.011641	)		0.0081689	(	0.00532939	,	0.0125023	)		14	5892	0.002376	(	0.0013	,	0.003983	)		0.00266916	(	0.00150573	,	0.00472729	)		6	2964	0.002024	(	0.000743	,	0.004401	)		NA	(	NA	,	NA	)
		Black		16	2194	0.007293	(	0.004174	,	0.011816	)	0.011675	(	0.00645424	,	0.0210294	)		23	1760	0.013068	(	0.008302	,	0.019545	)	0.0122537	(	0.0075517	,	0.0198247	)		7	603	0.011609	(	0.005634	,	0.023766	)	0.016039	(	0.00722783	,	0.0352108	)		16	1157	0.013829	(	0.00853	,	0.022346	)	0.0102319	(	0.00566962	,	0.0183976	)		18	1754	0.010262	(	0.006093	,	0.01617	)	0.0107441	(	0.00652954	,	0.0176306	)		10	802	0.012469	(	0.006787	,	0.022799	)	0.0130985	(	0.0067884	,	0.0251258	)		8	952	0.008403	(	0.004264	,	0.016494	)	0.00881265	(	0.00410228	,	0.0188294	)		60	1832	0.032751	(	0.025529	,	0.041929	)	0.0306853	(	0.0229345	,	0.0409458	)		14	2151	0.006509	(	0.003881	,	0.010896	)		0.00791425	(	0.00390656	,	0.0159675	)		1	675	0.001481	(	0.000262	,	0.008343	)		NA	(	NA	,	NA	)		13	1476	0.008808	(	0.005154	,	0.015011	)		NA	(	NA	,	NA	)		4	1965	0.002036	(	0.000555	,	0.005204	)		NA	(	NA	，	NA	)		1	915	0.001093	(	2.8e-05	,	0.006074	)		NA	(	NA	,	NA	)
		Mixed		11	3080	0.003571	(	0.001784	,	0.006381	)	0.00439859	(	0.00223658	,	0.00863244	)		28	2697	0.010382	(	0.006909	,	0.01497	)	0.010057	(	0.00658208	,	0.0153382	)		14	1326	0.010558	(	0.0063	,	0.017644	)	0.0102637	(	0.00572111	,	0.0183465	)		14	1371	0.010212	(	0.006092	,	0.017068	)	0.00986784	(	0.00534084	,	0.0181619	)		23	2721	0.008453	(	0.005366	,	0.012656	)	0.00837004	(	0.00526872	,	0.0132725	)		14	1565	0.008946	(	0.005336	,	0.01496	)	0.00869807	(	0.00486064	,	0.0155179	)		9	1156	0.007785	(	0.004101	,	0.01473	)	0.00791506	(	0.00369169	,	0.0168882	)		46	2751	0.016721	(	0.01256	,	0.02223	)	0.0177694	(	0.0128331	,	0.0245573	)		8	2926	0.002734	(	0.001386	,	0.005386	)		NA	(	NA	，	NA	)		2	1347	0.001485	(	0.000407	,	0.005398	)		NA	(	NA	，	NA	)		6	1579	0.0038	(	0.001743	,	0.008266	)		NA	(	NA	，	NA	)		7	2460	0.002846	(	0.001145	,	0.005854	)		NA	(	NA	，	NA	)		0	1221	0	(	0	,	0.003017	)		NA	(	NA	,	NA	)
		Other		7	1439	0.004864	(	0.001958	,	0.009997	)	0.004675	(	0.00207862	,	0.0104804	)		17	1184	0.014358	(	0.008386	,	0.022889	)	0.0180965	(	0.0100262	,	0.0324497	)		6	536	0.011194	(	0.00514	,	0.024205	)	0.0134024	(	0.0053544	,	0.0331438	)		11	648	0.016975	(	0.009505	,	0.030139	)	0.0219233	(	0.0102531	,	0.0462559	)		16	1157	0.013829	(	0.007924	,	0.02236	)	0.0196581	(	0.0109297	,	0.0351096	)		6	592	0.010135	(	0.004653	,	0.021934	)	0.0140526	(	0.00564034	,	0.0345749	)		10	565	0.017699	(	0.009642	,	0.032271	)	0.0257504	(	0.0119792	,	0.0544802	)		29	1190	0.02437	(	0.017021	,	0.03478	)	0.0241883	(	0.0159462	,	0.0365322	)		5	1185	0.004219	(	0.001804	,	0.009839	)		NA	(	NA	，	NA	)		2	497	0.004024	(	0.001104	,	0.014552	)		NA	(	NA	，	NA	)		3	688	0.00436	(	0.001484	,	0.012741	)		NA	(	NA	，	NA	)		3	1143	0.002625	(	0.000542	,	0.007651	)		NA	(	NA	，	NA	)		1	610	0.001639	(	4.2e-05	,	0.0091	)		NA	(	NA	,	NA	)
		NA		12	2684	0.004471		0.002312		0.007797		0.00681382	(	0.00294423	,	0.0156891	)		30	2486	0.012068		0.008156		0.017183		0.0137663	(	0.00866502	,	0.0218048	)																																25	2509	0.009964	(	0.006458	,	0.014674	)	0.0114768	(	0.00737939	,	0.0178084	)		NA	NA	NA	(	NA	,	NA	)	NA	(	NA	,	NA	)		NA	NA	NA	(	NA	,	NA	)	NA	(	NA	,	NA	)		46	3221	0.014281		0.010724		0.018996		0.0175555	(	0.0122961	,	0.0250076	)		14	2819	0.004966	(	0.002961	,	0.008319	)		0.00535335	(	0.00304288	,	0.00940163	)		7	1364	0.005132	(	0.002488	,	0.010555	)		NA	(	NA	，	NA	)		7	1455	0.004811	(	0.002332	,	0.009898	)		NA	(	NA	，	NA	)		5	2418	0.002068	(	0.000672	,	0.004819	)		NA	(	NA	，	NA	)		1	1409	0.00071	(	1.8e-05	,	0.003948	)		NA	(	NA	,	NA	)
	Household size	1		88	24916	0.003532	(	0.002834	,	0.00435	)	0.00435576	(	0.00321268	,	0.00590316	)		228	23639	0.009645	(	0.008439	,	0.010974	)	0.0108372	(	0.00908318	,	0.0129256	)		106	12368	0.008571	(	0.007092	,	0.010355	)	0.00921794	(	0.0072446	,	0.0117225	)		122	11273	0.010822	(	0.009072	,	0.012906	)	0.0125441	(	0.0097524	,	0.016122	)		125	25606	0.004882	(	0.004065	,	0.005814	)	0.00555805	(	0.00435586	,	0.00708966	)		80	15484	0.005167	(	0.004154	,	0.006425	)	0.0059672	(	0.00432242	,	0.00823267	)		45	10123	0.004445	(	0.003324	,	0.005943	)	0.00496466	(	0.00345596	,	0.00712726	)		275	25360	0.010844	(	0.009641	,	0.012195	)	0.012358	(	0.010588	,	0.014418	)		68	23576	0.002884	(	0.002276	,	0.003655	)		0.00313776	(	0.00235888	,	0.00417276	)		29	11817	0.002454	(	0.001709	,	0.003522	)		0.00274679	(	0.00177749	,	0.00424242	)		39	11759	0.003317	(	0.002427	,	0.00453	)		0.00350683	(	0.00240301	,	0.00511509	)		26	20336	0.001279	(	0.000835	,	0.001873	)		0.00149736	(	0.000940717	,	0.00238261	)		9	12532	0.000718	(	0.000328	,	0.001363	)		NA	(	NA	,	NA	)
		2		227	61717	0.003678	(	0.003216	,	0.004188	)	0.00444129	(	0.00371122	,	0.00531422	)		553	59221	0.009338	(	0.008579	,	0.010146	)	0.0112721	(	0.00991697	,	0.01281	)		306	34116	0.008969	(	0.008023	,	0.010027	)	0.0112078	(	0.00962683	,	0.0130451	)		247	25109	0.009837	(	0.008689	,	0.011135	)	0.0113513	(	0.00913581	,	0.0140965	)		351	62446	0.005621	(	0.00505	,	0.006239	)	0.00688677	(	0.00598219	,	0.00792704	)		231	40988	0.005636	(	0.004956	,	0.006408	)	0.00712439	(	0.00598173	,	0.00848346	)		120	21458	0.005592	(	0.004679	,	0.006682	)	0.00647077	(	0.00510225	,	0.00820332	)		622	61379	0.010134	(	0.009372	,	0.010957	)	0.011143	(	0.01006	,	0.012342	)		177	59046	0.002998	(	0.002588	,	0.003472	)		0.00317453	(	0.0026619	,	0.00378551	)		108	33894	0.003186	(	0.00264	,	0.003845	)		0.003302	(	0.00264532	,	0.00412103	)		69	25152	0.002743	(	0.002168	,	0.00347	)		0.00301804	(	0.00226803	,	0.00401507	)		64	53128	0.001205	(	0.000928	,	0.001538	)		0.00156653	(	0.00113951	,	0.00215323	)		15	34071	0.00044	(	0.000246	,	0.000726	)		0.000443618	(	0.00024162	,	0.00081435	)
		3		172	32394	0.00531	(	0.004547	,	0.006162	)	0.00613544	(	0.00508332	,	0.0074037	)		358	30041	0.011917	(	0.010721	,	0.013209	)	0.0147213	(	0.0125168	,	0.0173074	)		180	15409	0.011681	(	0.010103	,	0.013504	)	0.015907	(	0.0124139	,	0.0203627	)		179	14634	0.012232	(	0.010575	,	0.014145	)	0.013516	(	0.011094	,	0.016458	)		277	30729	0.009014	(	0.007988	,	0.010135	)	0.00964277	(	0.00830947	,	0.0111876	)		167	18569	0.008993	(	0.007734	,	0.010457	)	0.00972148	(	0.00805225	,	0.0117326	)		110	12160	0.009046	(	0.007511	,	0.010891	)	0.00952586	(	0.00747625	,	0.0121305	)		455	29965	0.015184	(	0.013861	,	0.016632	)	0.016739	(	0.014881	,	0.018825	)		145	30652	0.004731	(	0.004022	,	0.005563	)		0.0051637	(	0.00415766	,	0.00641161	)		90	15387	0.005849	(	0.004761	,	0.007183	)		0.00605283	(	0.00466035	,	0.00785809	)		55	15265	0.003603	(	0.002769	,	0.004686	)		0.00430947	(	0.00298549	,	0.00621695	)		48	25373	0.001892	(	0.001395	,	0.002507	)		0.00223899	(	0.00153725	,	0.00326003	)		12	13528	0.000887	(	0.000458	,	0.001549	)		0.000748877	(	0.000404342	,	0.00138658	)
		4		211	37231	0.005667	(	0.00493	,	0.006483	)	0.00749685	(	0.00608722	,	0.00922987	)		349	31911	0.010937	(	0.009825	,	0.012139	)	0.0130283	(	0.0111345	,	0.0152393	)		161	16329	0.00986	(	0.008455	,	0.011495	)	0.0135915	(	0.0105331	,	0.0175222	)		188	15582	0.012065	(	0.010467	,	0.013904	)	0.0124511	(	0.0104876	,	0.0147767	)		315	33498	0.009404	(	0.008398	,	0.010496	)	0.0102053	(	0.00888678	,	0.0117172	)		202	20511	0.009848	(	0.008586	,	0.011295	)	0.0104157	(	0.00879826	,	0.0123268	)		113	12987	0.008701	(	0.007243	,	0.01045	)	0.00988892	(	0.00779827	,	0.012533	)		568	34847	0.0163	(	0.015023	,	0.017684	)	0.017685	(	0.01594	,	0.019617	)		182	35280	0.005159	(	0.004463	,	0.005962	)		0.00557189	(	0.00464003	,	0.00668964	)		100	17801	0.005618	(	0.004621	,	0.006827	)		0.00615718	(	0.00480754	,	0.00788271	)		82	17479	0.004691	(	0.003781	,	0.005819	)		0.00500378	(	0.00381172	,	0.00656618	)		58	28568	0.00203	(	0.001542	,	0.002624	)		0.00239104	(	0.00175035	,	0.00326548	)		23	15100	0.001523	(	0.000966	,	0.002285	)		0.00157822	(	0.000929885	,	0.00267737	)
		5		77	13145	0.005858	(	0.004626	,	0.007316	)	0.00761734	(	0.00561521	,	0.0103259	)		172	10795	0.015933	(	0.013656	,	0.018477	)	0.017265	(	0.014353	,	0.0207554	)		76	5438	0.013976	(	0.011181	,	0.017457	)	0.0141921	(	0.0108495	,	0.0185451	)		96	5357	0.01792	(	0.014698	,	0.021834	)	0.0203241	(	0.015806	,	0.0260994	)		147	11274	0.013039	(	0.011027	,	0.015308	)	0.0158742	(	0.012728	,	0.0197826	)		92	6861	0.013409	(	0.010947	,	0.016416	)	0.0160171	(	0.0121575	,	0.0210759	)		55	4413	0.012463	(	0.009588	,	0.016186	)	0.0156573	(	0.0108409	,	0.0225646	)		246	11566	0.021269	(	0.018794	,	0.024062	)	0.024817	(	0.020517	,	0.029991	)		83	12055	0.006885	(	0.005558	,	0.008526	)		0.00837665	(	0.00624107	,	0.0112347	)		43	6087	0.007064	(	0.005249	,	0.009501	)		0.0076357	(	0.00520732	,	0.0111838	)		40	5968	0.006702	(	0.004926	,	0.009113	)		0.00906759	(	0.00589111	,	0.0139328	)		19	9582	0.001983	(	0.001194	,	0.003095	)		0.00206689	(	0.00113158	,	0.00377237	)		4	5036	0.000794	(	0.000216	,	0.002032	)		NA	(	NA	,	NA	)
		6 and 6+		49	5545	0.008837	(	0.006544	,	0.011666	)	0.0105094	(	0.00751549	,	0.0146785	)		71	4566	0.01555	(	0.012164	,	0.019574	)	0.0215721	(	0.0148758	,	0.0311873	)		27	1632	0.016544	(	0.011395	,	0.023964	)	0.0237021	(	0.0139565	,	0.039977	)		23	1527	0.015062	(	0.010058	,	0.022501	)	0.0193789	(	0.011612	,	0.0321716	)		84	4628	0.01815	(	0.014503	,	0.022423	)	0.0239753	(	0.0171104	,	0.0335008	)		34	1873	0.018153	(	0.013019	,	0.025259	)	0.0210624	(	0.0140089	,	0.0315536	)		26	1329	0.019564	(	0.013385	,	0.028511	)	0.0277944	(	0.0162405	,	0.0471736	)		116	4525	0.025635	(	0.021417	,	0.030658	)	0.03007	(	0.023928	,	0.037726	)		34	4847	0.007015	(	0.005024	,	0.009786	)		0.0141129	(	0.00878562	,	0.0225967	)		18	2423	0.007429	(	0.004704	,	0.011713	)		0.0144189	(	0.00687783	,	0.0299788	)		16	2424	0.006601	(	0.004067	,	0.010696	)		0.0138403	(	0.00756095	,	0.0252021	)		12	3857	0.003111	(	0.001609	,	0.005428	)		0.00350593	(	0.00190242	,	0.00645224	)		5	2035	0.002457	(	0.000798	,	0.005724	)		NA	(	NA	,	NA	)
	COVID case contact	No		556	139853	0.003976	(	0.003653	,	0.004319	)	0.00496541	(	0.00441821	,	0.00558	)		1130	128069	0.008823	(	0.008318	,	0.009351	)	0.0101854	(	0.00935676	,	0.0110867	)		529	67864	0.007795	(	0.007161	,	0.008485	)	0.009365	(	0.008185	,	0.010714	)		541	54514	0.009924	(	0.009126	,	0.010791	)	0.011113	(	0.009933	,	0.01243	)		705	133663	0.005274	(	0.004893	,	0.005677	)	0.00646163	(	0.00585428	,	0.00713155	)		460	88438	0.005201	(	0.004748	,	0.005697	)	0.00635629	(	0.00561955	,	0.00718893	)		243	45118	0.005386	(	0.004751	,	0.006105	)	0.00661757	(	0.00560482	,	0.00781189	)		1130	138065	0.008185	(	0.007723	,	0.008674	)	0.0093953	(	0.00867352	,	0.0101765	)		350	139231	0.002514	(	0.002264	,	0.002791	)		0.00285683	(	0.00249122	,	0.00327592	)		198	79173	0.002501	(	0.002176	,	0.002874	)		0.00265216	(	0.00224506	,	0.00313284	)		152	60057	0.002531	(	0.00216	,	0.002966	)		0.00311082	(	0.00249719	,	0.00387465	)		136	119963	0.001134	(	0.000951	,	0.001341	)		0.00137653	(	0.00111838	,	0.00169417	)		38	71735	0.00053	(	0.000375	,	0.000727	)		0.000587951	(	0.000389256	,	0.000887979	)
		Yes, contact with a confirmed/tested COVID-19 case		102	1566	0.065134	(	0.053418	,	0.078511	)	0.0819745	(	0.0630908	,	0.105872	)		301	3621	0.083126	(	0.074335	,	0.092597	)	0.0891795	(	0.0766507	,	0.103527	)		147	1787	0.082261	(	0.0704	,	0.095914	)	0.0955896	(	0.0770741	,	0.117984	)		139	1666	0.083433	(	0.071093	,	0.09769	)	0.0840267	(	0.0669774	,	0.104928	)		362	4658	0.077716	(	0.070187	,	0.085779	)	0.0777223	(	0.0683033	,	0.088317	)		246	3192	0.077068	(	0.068316	,	0.086836	)	0.0748669	(	0.0644235	,	0.0868462	)		114	1460	0.078082	(	0.065401	,	0.092978	)	0.0828043	(	0.0649583	,	0.105002	)		730	5008	0.145767	(	0.136265	,	0.155811	)	0.156061	(	0.142573	,	0.170572	)		215	2587	0.083108	(	0.073079	,	0.094373	)		0.094065	(	0.078513	,	0.112322	)		133	1425	0.093333	(	0.079304	,	0.10955	)		0.0984739	(	0.0783148	,	0.123129	)		82	1162	0.070568	(	0.057214	,	0.086752	)		0.0890078	(	0.0664729	,	0.118215	)		46	977	0.047083	(	0.034674	,	0.062305	)		0.0486128	(	0.0337169	,	0.0696154	)		17	233	0.072961	(	0.043075	,	0.11425	)		0.0473264	(	0.0270659	,	0.0814829	)
		Yes, contact with a suspected COVID-19 case		17	1487	0.011432	(	0.006674	,	0.018241	)	0.0108616	(	0.0064112	,	0.0183442	)		50	1669	0.029958	(	0.022315	,	0.039307	)	0.035495	(	0.022628	,	0.0552648	)		22	842	0.026128	(	0.017317	,	0.039244	)	0.0424738	(	0.0215736	,	0.0819264	)		28	754	0.037135	(	0.025816	,	0.053147	)	0.0308247	(	0.0195109	,	0.0483754	)		31	1495	0.020736	(	0.014131	,	0.029305	)	0.0196282	(	0.0127034	,	0.0302121	)		19	1025	0.018537	(	0.011899	,	0.02877	)	0.0184949	(	0.0105685	,	0.0321729	)		12	470	0.025532	(	0.014665	,	0.044092	)	0.022003	(	0.0110007	,	0.0435251	)		58	1329	0.043642	(	0.033911	,	0.056004	)	0.0493841	(	0.0357099	,	0.0679256	)		15	640	0.023438	(	0.014254	,	0.038308	)		0.0306981	(	0.0101629	,	0.0889963	)		12	328	0.036585	(	0.02105	,	0.06285	)		0.0559882	(	0.017275	,	0.166738	)		3	312	0.009615	(	0.003275	,	0.027884	)		NA	(	NA	，	NA	)		5	397	0.012594	(	0.004102	,	0.029145	)		NA	(	NA	,	NA	)		0	122	0	(	0	,	0.029784	)		NA	(	NA	,	NA	)
		NA		149	32042	0.00465	(	0.003935	,	0.005457	)	0.00543381	(	0.00431465	,	0.00684128	)		250	26814	0.009323	(	0.008208	,	0.010547	)	0.0119879	(	0.00987785	,	0.014542	)																																201	28365	0.007086	(	0.006143	,	0.008132	)	0.00924878	(	0.00747858	,	0.0114332	)		NA	NA	NA	(	NA	,	NA	)	NA	(	NA	,	NA	)		NA	NA	NA	(	NA	,	NA	)	NA	(	NA	,	NA	)		364	23240	0.015663	(	0.014144	,	0.017341	)	0.0164493	(	0.0144694	,	0.0186949	)		109	22998	0.00474	(	0.003931	,	0.005714	)		0.00521294	(	0.00412029	,	0.00659343	)		45	6482	0.006942	(	0.005193	,	0.009276	)		0.0078871	(	0.0053897	,	0.0115283	)		64	16516	0.003875	(	0.003036	,	0.004945	)		0.00420674	(	0.00312227	,	0.00566572	)		40	19507	0.002051	(	0.001465	,	0.002791	)		0.00266782	(	0.00178993	,	0.00397456	)		13	10212	0.001273	(	0.000678	,	0.002176	)		0.00160799	(	0.000811143	,	0.00318514	)
	Symptom status	Classic COVID symptoms		187	8376	0.022326	(	0.019269	,	0.025721	)	0.027506	(	0.0225086	,	0.033575	)		422	6283	0.067165	(	0.061099	,	0.073638	)	0.0750952	(	0.0663454	,	0.084894	)		201	3381	0.05945	(	0.051968	,	0.067932	)	0.0690922	(	0.0577585	,	0.0824552	)		196	2646	0.074074	(	0.064701	,	0.084682	)	0.0800327		0.0665979		0.0958993			404	5280	0.076515	(	0.069486	,	0.084017	)	0.0798355	(	0.0706849	,	0.0900559	)		277	3507	0.078985	(	0.070512	,	0.088379	)	0.0798848	(	0.0689146	,	0.0924281	)		125	1766	0.070781	(	0.059729	,	0.083697	)	0.0793615	(	0.0638758	,	0.0982077	)		822	6475	0.12695	(	0.119061	,	0.135281	)	0.140493	(	0.128853	,	0.153001	)		223	4968	0.044887	(	0.039473	,	0.051005	)		0.0488564	(	0.0402326	,	0.0592148	)		135	2783	0.048509	(	0.041131	,	0.057132	)		0.0478032	(	0.0370572	,	0.0614665	)		88	2185	0.040275	(	0.032806	,	0.049357	)		0.0501219	(	0.0371751	,	0.0672627	)		45	3508	0.012828	(	0.009372	,	0.017127	)		0.0156306	(	0.0108968	,	0.0223744	)		9	1744	0.005161	(	0.002362	,	0.009774	)		NA	(	NA	,	NA	)
		Other symptoms		146	25832	0.005652	(	0.004774	,	0.006643	)	0.00701631	(	0.00563386	,	0.00873502	)		266	20739	0.012826	(	0.011339	,	0.014452	)	0.0135388	(	0.0116553	,	0.0157218	)		119	11430	0.010411	(	0.008708	,	0.012443	)	0.0112465	(	0.00896704	,	0.0140971	)		138	8623	0.016004	(	0.013562	,	0.018876	)	0.0162485		0.0132199		0.019957			220	18185	0.012098	(	0.01056	,	0.013795	)	0.0134838	(	0.0113829	,	0.0159663	)		147	12075	0.012174	(	0.010367	,	0.014291	)	0.0136811	(	0.011098	,	0.0168552	)		72	6099	0.011805	(	0.009385	,	0.01484	)	0.0129257	(	0.00965655	,	0.0172823	)		350	19609	0.017849	(	0.016088	,	0.019799	)	0.0189076	(	0.0165942	,	0.0215366	)		105	17099	0.006141	(	0.005076	,	0.007428	)		0.00736764	(	0.00563436	,	0.00962894	)		58	9547	0.006075	(	0.004703	,	0.007845	)		0.008165	(	0.00557165	,	0.0119509	)		47	7552	0.006224	(	0.004684	,	0.008265	)		0.00639923	(	0.00454668	,	0.00899977	)		30	14801	0.002027	(	0.001368	,	0.002892	)		0.00275453	(	0.00178762	,	0.00424222	)		7	7888	0.000887	(	0.000357	,	0.001828	)		NA	(	NA	,	NA	)
		No symptoms		344	108910	0.003159	(	0.002834	,	0.00351	)	0.00394995	(	0.00340162	,	0.00458627	)		798	106439	0.007497	(	0.006988	,	0.008034	)	0.00901699	(	0.00808905	,	0.0100503	)		380	55746	0.006817	(	0.006167	,	0.007534	)	0.00896029	(	0.00754386	,	0.0106398	)		377	45716	0.008247	(	0.007458	,	0.009118	)	0.00929537		0.00809017		0.0106782			476	116449	0.004088	(	0.003729	,	0.004471	)	0.00514301	(	0.00455299	,	0.00580904	)		304	77135	0.003941	(	0.003523	,	0.004409	)	0.00490576	(	0.00422445	,	0.00569631	)		172	39219	0.004386	(	0.003778	,	0.00509	)	0.00559569	(	0.00454343	,	0.00688996	)		747	118401	0.006309	(	0.005874	,	0.006776	)	0.00755942	(	0.00683847	,	0.00835575	)		256	120482	0.002125	(	0.00188	,	0.002401	)		0.00263357	(	0.00224166	,	0.00309379	)		151	68637	0.0022	(	0.001876	,	0.002579	)		0.00248809	(	0.00205018	,	0.00301926	)		105	51844	0.002025	(	0.001673	,	0.002451	)		0.00281449	(	0.00216458	,	0.00365881	)		112	103135	0.001086	(	0.000894	,	0.001307	)		0.00122543	(	0.000970175	,	0.00154773	)		39	62495	0.000624	(	0.000444	,	0.000853	)		0.000620971	(	0.000418749	,	0.000920761	)
		NA		147	31830	0.004618	(	0.003903	,	0.005426	)	0.0053886	(	0.0042682	,	0.00680108	)		245	26712	0.009172	(	0.008064	,	0.010389	)	0.0119084	(	0.00979485	,	0.0144714	)																																199	28267	0.00704	(	0.006099	,	0.008085	)	0.00917422	(	0.00740628	,	0.0113594	)		NA	NA	NA	(	NA	,	NA	)	NA	(	NA	,	NA	)		NA	NA	NA	(	NA	,	NA	)	NA	(	NA	,	NA	)		363	23157	0.015676	(	0.014154	,	0.017358	)	0.016487	(	0.0145013	,	0.0187396	)		105	22907	0.004584	(	0.003788	,	0.005545	)		0.00503736	(	0.00396948	,	0.00639067	)		44	6441	0.006831	(	0.005093	,	0.009158	)		0.00789434	(	0.0053824	,	0.0115649	)		61	16466	0.003705	(	0.002885	,	0.004755	)		0.00396758	(	0.00293193	,	0.00536708	)		40	19400	0.002062	(	0.001473	,	0.002807	)		0.00268308	(	0.00180017	,	0.00399728	)		13	10175	0.001278	(	0.00068	,	0.002184	)		0.00161452	(	0.000814439	,	0.00319806	)
	Deprivation	1 Most deprived		135	17641	0.007653	(	0.00642	,	0.009051	)	0.0100491	(	0.00801346	,	0.0125953	)		254	15736	0.016141	(	0.01423	,	0.018234	)	0.0208647	(	0.0174334	,	0.0249542	)		119	7919	0.015027	(	0.012573	,	0.017952	)	0.021591	(	0.0165635	,	0.0281011	)		135	7819	0.017266	(	0.014606	,	0.020399	)	0.0201382	(	0.0158194	,	0.0256054	)		198	15951	0.012413	(	0.010753	,	0.014254	)	0.014093	(	0.01191	,	0.0166694	)		126	9517	0.013239	(	0.011132	,	0.01574	)	0.0150546	(	0.0121991	,	0.0185659	)		72	6434	0.011191	(	0.008896	,	0.014068	)	0.0127264	(	0.00961343	,	0.0168302	)		257	15190	0.016919	(	0.014987	,	0.019095	)	0.0179013	(	0.0152588	,	0.0209917	)		108	15718	0.006871	(	0.005695	,	0.008288	)		0.00850465	(	0.00663886	,	0.0108891	)		58	7721	0.007512	(	0.005816	,	0.009698	)		0.00861765	(	0.00603926	,	0.0122832	)		50	7997	0.006252	(	0.004746	,	0.008233	)		0.00840282	(	0.00594829	,	0.0118581	)		36	12974	0.002775	(	0.001944	,	0.003839	)		0.00328113	(	0.00228418	,	0.00471115	)		8	7295	0.001097	(	0.000474	,	0.00216	)		NA	(	NA	,	NA	)
		2		129	27483	0.004694	(	0.00392	,	0.005575	)	0.00530463	(	0.00431445	,	0.00652056	)		289	24957	0.01158	(	0.01029	,	0.012986	)	0.0127491	(	0.0110941	,	0.0146474	)		143	12750	0.011216	(	0.009529	,	0.013196	)	0.0131572	(	0.0107389	,	0.0161112	)		146	12209	0.011958	(	0.010178	,	0.014046	)	0.012339	(	0.0102169	,	0.0148953	)		238	26259	0.009064	(	0.007953	,	0.010285	)	0.0103866	(	0.00863509	,	0.0124888	)		145	15851	0.009148	(	0.00778	,	0.010753	)	0.0106308	(	0.00833597	,	0.0135487	)		93	10408	0.008935	(	0.0073	,	0.010933	)	0.0100329	(	0.00756026	,	0.0133034	)		449	26012	0.017261	(	0.015748	,	0.018917	)	0.0194968	(	0.017389	,	0.0218545	)		142	25369	0.005597	(	0.004751	,	0.006593	)		0.00592808	(	0.00486632	,	0.00721983	)		78	12698	0.006143	(	0.004925	,	0.007659	)		0.00612451	(	0.00466078	,	0.00804422	)		64	12671	0.005051	(	0.003958	,	0.006444	)		0.00574683	(	0.00432101	,	0.00763951	)		46	21750	0.002115	(	0.001549	,	0.00282	)		0.00250613	(	0.00177467	,	0.00353801	)		13	12199	0.001066	(	0.000568	,	0.001822	)		0.00129436	(	0.000680828	,	0.00245942	)
		3		146	37426	0.003901	(	0.003295	,	0.004586	)	0.00475699	(	0.00384755	,	0.00588013	)		354	34378	0.010297	(	0.009257	,	0.011421	)	0.0109188	(	0.00960366	,	0.0124118	)		176	18292	0.009622	(	0.008306	,	0.011143	)	0.0110599	(	0.00916032	,	0.013348	)		178	16088	0.011064	(	0.00956	,	0.012801	)	0.0107649	(	0.00906479	,	0.0127798	)		269	35975	0.007477	(	0.006613	,	0.008422	)	0.00803051	(	0.00693663	,	0.00929527	)		170	22370	0.007599	(	0.006543	,	0.008825	)	0.00842356	(	0.0069637	,	0.0101863	)		99	13605	0.007277	(	0.005981	,	0.008851	)	0.0074221	(	0.00591879	,	0.00930367	)		479	36061	0.013283	(	0.012152	,	0.014518	)	0.0151577	(	0.0135935	,	0.0168988	)		122	35741	0.003413	(	0.00286	,	0.004074	)		0.00340312	(	0.00276724	,	0.00418451	)		76	18587	0.004089	(	0.003268	,	0.005114	)		0.00382477	(	0.00298364	,	0.00490184	)		46	17154	0.002682	(	0.002011	,	0.003575	)		0.002972	(	0.00209302	,	0.00421856	)		44	30461	0.001444	(	0.00105	,	0.001939	)		0.00172673	(	0.00121788	,	0.00244767	)		7	17578	0.000398	(	0.00016	,	0.00082	)		NA	(	NA	,	NA	)
		4		190	43109	0.004407	(	0.003804	,	0.005079	)	0.00489195	(	0.00411373	,	0.00581653	)		407	39792	0.010228	(	0.009263	,	0.011266	)	0.0110468	(	0.00979302	,	0.0124591	)		199	21749	0.00915	(	0.007968	,	0.010505	)	0.0101686	(	0.00857316	,	0.0120573	)		208	18043	0.011528	(	0.010071	,	0.013193	)	0.012074	(	0.0101843	,	0.0143094	)		293	42350	0.006919	(	0.006151	,	0.007755	)	0.00825341	(	0.00713657	,	0.00954335	)		184	26902	0.00684	(	0.005923	,	0.007897	)	0.00811054	(	0.00679175	,	0.00968291	)		109	15449	0.007055	(	0.005853	,	0.008503	)	0.00849263	(	0.0066155	,	0.0108966	)		540	42002	0.012857	(	0.011823	,	0.013979	)	0.0141103	(	0.0127435	,	0.0156214	)		157	41455	0.003787	(	0.00324	,	0.004426	)		0.00379827	(	0.00316929	,	0.0045515	)		89	22254	0.003999	(	0.003251	,	0.004918	)		0.00410019	(	0.0032222	,	0.00521616	)		68	19200	0.003542	(	0.002795	,	0.004487	)		0.00346233	(	0.00263199	,	0.00455344	)		48	35151	0.001366	(	0.001007	,	0.00181	)		0.0012719	(	0.000924958	,	0.00174874	)		22	20886	0.001053	(	0.00066	,	0.001594	)		0.00104762	(	0.000640606	,	0.0017128	)
		5 Least deprived		224	49289	0.004545	(	0.00397	,	0.005179	)	0.00518415	(	0.00439251	,	0.00611757	)		427	45310	0.009424	(	0.008555	,	0.010357	)	0.010231	(	0.00913024	,	0.011463	)		226	25261	0.008947	(	0.007858	,	0.010185	)	0.00968588	(	0.0082567	,	0.0113596	)		202	20051	0.010074	(	0.008783	,	0.011553	)	0.010914	(	0.00928039	,	0.0128315	)		301	47646	0.006317	(	0.005626	,	0.00707	)	0.0067659	(	0.00590021	,	0.00775762	)		196	30484	0.00643	(	0.005592	,	0.007391	)	0.0066417	(	0.0056065	,	0.00786653	)		105	17163	0.006118	(	0.005057	,	0.0074	)	0.00698058	(	0.00553906	,	0.00879393	)		557	48377	0.011514	(	0.010601	,	0.012504	)	0.0121608	(	0.0109788	,	0.0134683	)		160	47173	0.003392	(	0.002906	,	0.003958	)		0.0035687	(	0.00298253	,	0.00426957	)		87	26148	0.003327	(	0.002698	,	0.004102	)		0.00366668	(	0.00286145	,	0.00469745	)		73	21025	0.003472	(	0.002763	,	0.004363	)		0.00345123	(	0.0026655	,	0.00446755	)		53	40508	0.001308	(	0.00098	,	0.001711	)		0.00126412	(	0.00093818	,	0.00170312	)		18	24344	0.000739	(	0.000438	,	0.001168	)		0.0007409	(	0.000434525	,	0.00126302	)

### Sheet: Table_S3
	Variable	Category	Round 5			Round 6			Round 7			Round 8			Round 9			Round 10			Rounds 5 to 10
			Adjusted for age and sex	Mutually adjusted		Adjusted for age and sex	Mutually adjusted		Adjusted for age and sex	Mutually adjusted		Adjusted for age and sex	Mutually adjusted		Adjusted for age and sex	Mutually adjusted		Adjusted for age and sex	Mutually adjusted		Adjusted for age and sex	Mutually adjusted
	Sex	Male	Ref	Ref		Ref	Ref		Ref	Ref		Ref	Ref		Ref	Ref		Ref	Ref		Ref	Ref
		Female	0.90 [0.78,1.03]	0.90 [0.78,1.03]		1.01 [0.92,1.11]	1.01 [0.92,1.12]		0.95 [0.85,1.06]	0.94 [0.84,1.05]		0.94 [0.87,1.02]	0.94 [0.86,1.02]		0.97 [0.83,1.12]	0.97 [0.83,1.13]		0.87 [0.67,1.14]	0.88 [0.68,1.15]		0.95 [0.91, 1.00]	0.95 [0.91, 1.00]
	Age Group	5-12	0.80 [0.59,1.10]	0.75 [0.54,1.02]		0.99 [0.78,1.24]	0.95 [0.75,1.19]		1.61 [1.29,2.02]	1.50 [1.20,1.89]		1.00 [0.83,1.21]	0.92 [0.76,1.11]		1.33 [0.99,1.80]	1.24 [0.91,1.68]		1.50 [0.93,2.42]	1.38 [0.85,2.25]		1.15 [0.93, 1.43]	1.07 [0.87, 1.33]
		13-17	1.06 [0.77,1.45]	0.97 [0.69,1.37]		1.36 [1.09,1.71]	1.38 [1.07,1.77]		2.29 [1.84,2.84]	2.30 [1.79,2.95]		1.33 [1.11,1.61]	1.55 [1.26,1.91]		0.99 [0.70,1.42]	1.01 [0.68,1.49]		0.87 [0.47,1.63]	0.74 [0.37,1.48]		1.3 [0.99, 1.71]	1.31 [0.96, 1.77]
		18-24	2.31 [1.75,3.06]	2.17 [1.63,2.88]		1.88 [1.50,2.36]	1.87 [1.49,2.35]		1.74 [1.34,2.27]	1.74 [1.34,2.27]		1.62 [1.33,1.96]	1.66 [1.36,2.02]		1.33 [0.91,1.92]	1.35 [0.93,1.96]		1.11 [0.59,2.11]	1.06 [0.56,2.02]		1.73 [1.49, 2.01]	1.74 [1.55, 1.94]
		25-34	1.04 [0.79,1.38]	1.10 [0.83,1.45]		1.33 [1.10,1.61]	1.37 [1.12,1.66]		1.15 [0.91,1.45]	1.17 [0.93,1.48]		1.22 [1.03,1.44]	1.26 [1.07,1.49]		1.03 [0.75,1.41]	1.08 [0.79,1.48]		0.86 [0.50,1.47]	0.86 [0.50,1.48]		1.18 [1.07, 1.30]	1.22 [1.10, 1.34]
		35-44	Ref	Ref		Ref	Ref		Ref	Ref		Ref	Ref		Ref	Ref		Ref	Ref		Ref	Ref
		45-54	1.01 [0.80,1.28]	1.07 [0.84,1.36]		1.14 [0.96,1.36]	1.16 [0.97,1.38]		1.05 [0.85,1.28]	1.10 [0.90,1.36]		1.02 [0.88,1.18]	1.11 [0.96,1.29]		1.07 [0.82,1.40]	1.16 [0.89,1.52]		0.82 [0.52,1.30]	0.85 [0.54,1.36]		1.05 [0.96, 1.14]	1.11 [1.02, 1.21]
		55-64	0.69 [0.53,0.88]	0.78 [0.60,1.02]		1.08 [0.91,1.28]	1.17 [0.97,1.40]		0.78 [0.63,0.96]	0.93 [0.74,1.16]		0.89 [0.77,1.03]	1.16 [0.99,1.35]		0.95 [0.73,1.24]	1.24 [0.94,1.63]		0.74 [0.47,1.17]	0.84 [0.52,1.35]		0.87 [0.75, 1.00]	1.03 [0.89, 1.2]
		65+	0.61 [0.48,0.78]	0.75 [0.56,1.00]		0.76 [0.64,0.91]	0.92 [0.75,1.13]		0.56 [0.45,0.68]	0.79 [0.62,1.01]		0.60 [0.52,0.70]	0.98 [0.82,1.17]		0.53 [0.40,0.70]	0.85 [0.61,1.19]		0.44 [0.28,0.71]	0.55 [0.31,0.96]		0.6 [0.53, 0.69]	0.86 [0.77, 0.97]
	Region	North East	3.46 [2.52,4.76]	3.48 [2.52,4.81]		2.28 [1.79,2.91]	2.19 [1.71,2.80]		1.47 [1.09,1.97]	1.30 [0.96,1.76]		0.74 [0.57,0.96]	0.69 [0.53,0.90]		2.20 [1.54,3.14]	1.92 [1.34,2.76]		5.75 [2.93,11.28]	5.32 [2.68,10.53]		2.11 [1.22, 3.65]	1.97 [1.13, 3.44]
		North West	3.92 [3.09,4.98]	3.94 [3.09,5.02]		3.15 [2.67,3.70]	3.03 [2.56,3.57]		1.34 [1.10,1.64]	1.21 [0.99,1.49]		0.84 [0.72,0.98]	0.79 [0.67,0.92]		1.81 [1.40,2.34]	1.62 [1.24,2.11]		4.51 [2.59,7.85]	4.20 [2.39,7.37]		2.16 [1.28, 3.65]	2.03 [1.17, 3.5]
		Yorkshire and The Humber	2.44 [1.81,3.29]	2.52 [1.86,3.40]		2.67 [2.20,3.23]	2.62 [2.16,3.18]		1.47 [1.17,1.85]	1.40 [1.11,1.76]		0.60 [0.48,0.74]	0.58 [0.46,0.72]		1.17 [0.82,1.67]	1.11 [0.78,1.58]		5.16 [2.85,9.33]	5.03 [2.77,9.14]		1.77 [0.98, 3.17]	1.72 [0.95, 3.13]
		East Midlands	1.76 [1.34,2.32]	1.79 [1.36,2.36]		1.70 [1.42,2.03]	1.68 [1.40,2.02]		1.54 [1.28,1.84]	1.48 [1.24,1.78]		0.71 [0.60,0.82]	0.69 [0.59,0.80]		1.51 [1.16,1.97]	1.46 [1.12,1.90]		3.33 [1.88,5.89]	3.29 [1.85,5.84]		1.53 [1.06, 2.23]	1.51 [1.03, 2.21]
		West Midlands	1.62 [1.20,2.20]	1.62 [1.20,2.20]		1.97 [1.63,2.38]	1.92 [1.59,2.32]		1.52 [1.24,1.86]	1.43 [1.17,1.75]		0.89 [0.76,1.05]	0.86 [0.73,1.01]		1.20 [0.88,1.64]	1.12 [0.82,1.53]		3.53 [1.93,6.44]	3.41 [1.86,6.24]		1.55 [1.12, 2.16]	1.49 [1.06, 2.1]
		East of England	1.19 [0.89,1.60]	1.22 [0.91,1.63]		0.95 [0.78,1.17]	0.94 [0.77,1.16]		0.76 [0.61,0.95]	0.75 [0.60,0.93]		1.05 [0.92,1.20]	1.03 [0.90,1.17]		1.12 [0.85,1.48]	1.10 [0.83,1.45]		2.35 [1.29,4.27]	2.31 [1.27,4.19]		1.06 [0.87, 1.3]	1.05 [0.86, 1.3]
		London	1.63 [1.21,2.18]	1.47 [1.09,1.99]		1.26 [1.03,1.56]	1.20 [0.96,1.48]		1.24 [1.01,1.53]	1.09 [0.87,1.35]		1.62 [1.42,1.84]	1.45 [1.26,1.66]		1.73 [1.32,2.28]	1.54 [1.16,2.05]		2.52 [1.35,4.70]	2.18 [1.15,4.13]		1.51 [1.31, 1.73]	1.35 [1.18, 1.54]
		South East	Ref	Ref		Ref	Ref		Ref	Ref		Ref	Ref		Ref	Ref		Ref	Ref		Ref	Ref
		South West	1.32 [0.95,1.83]	1.40 [1.00,1.94]		1.15 [0.92,1.43]	1.14 [0.92,1.43]		0.84 [0.66,1.07]	0.82 [0.64,1.05]		0.52 [0.42,0.63]	0.50 [0.42,0.61]		0.66 [0.46,0.97]	0.65 [0.44,0.95]		1.90 [0.95,3.76]	1.90 [0.95,3.77]		0.93 [0.65, 1.32]	0.93 [0.64, 1.34]
	Key Worker Status	HCW/CHW*	1.15 [0.85,1.55]	1.03 [0.76,1.38]		1.27 [1.04,1.54]	1.16 [0.95,1.41]		1.74 [1.42,2.14]	1.66 [1.35,2.03]		1.47 [1.24,1.74]	1.48 [1.25,1.76]		1.42 [1.06,1.92]	1.36 [1.01,1.83]		1.21 [0.73,1.99]	1.09 [0.66,1.81]		1.41 [1.24, 1.6]	1.32 [1.13, 1.54]
		Other essential/key workers	1.09 [0.90,1.32]	1.03 [0.85,1.25]		1.24 [1.09,1.42]	1.16 [1.01,1.32]		1.19 [1.02,1.39]	1.17 [1.00,1.36]		1.28 [1.15,1.43]	1.35 [1.21,1.51]		1.22 [1.00,1.49]	1.18 [0.97,1.44]		0.98 [0.68,1.41]	0.89 [0.62,1.29]		1.22 [1.14, 1.3]	1.17 [1.07, 1.29]
		Other worker	Ref	Ref		Ref	Ref		Ref	Ref		Ref	Ref		Ref	Ref		Ref	Ref		Ref	Ref
		Not FT, PT, SE*	1.09 [0.91,1.32]	1.03 [0.86,1.24]		0.97 [0.85,1.10]	0.93 [0.82,1.06]		0.94 [0.80,1.10]	0.91 [0.78,1.06]		0.91 [0.81,1.02]	0.93 [0.83,1.04]		0.99 [0.80,1.22]	0.96 [0.78,1.18]		0.95 [0.66,1.36]	0.89 [0.62,1.27]		0.96 [0.9, 1.02]	0.94 [0.88, 1.00]
		Unknown	1.07 [0.69,1.65]	0.97 [0.63,1.50]		1.18 [0.88,1.59]	1.10 [0.81,1.48]		1.48 [1.12,1.95]	1.38 [1.04,1.82]		0.76 [0.57,1.03]	0.76 [0.56,1.02]		1.11 [0.71,1.73]	1.03 [0.66,1.62]		1.79 [0.88,3.64]	1.61 [0.79,3.27]		1.14 [0.91, 1.44]	1.07 [0.86, 1.32]
	Ethnicity	White	Ref	Ref		Ref	Ref		Ref	Ref		Ref	Ref		Ref	Ref		Ref	Ref		Ref	Ref
		Asian	1.81 [1.41,2.31]	1.89 [1.45,2.45]		1.10 [0.88,1.37]	1.19 [0.95,1.50]		1.67 [1.35,2.07]	1.53 [1.23,1.91]		1.79 [1.52,2.10]	1.36 [1.15,1.61]		1.81 [1.36,2.42]	1.53 [1.14,2.07]		1.31 [0.76,2.27]	1.29 [0.73,2.27]		1.58 [1.32, 1.89]	1.45 [1.27, 1.66]
		Black	1.51 [0.92,2.49]	1.58 [0.95,2.63]		1.16 [0.77,1.76]	1.24 [0.81,1.89]		1.20 [0.75,1.91]	1.02 [0.63,1.65]		2.40 [1.85,3.12]	1.61 [1.23,2.10]		1.48 [0.87,2.52]	1.10 [0.64,1.90]		1.13 [0.42,3.06]	1.03 [0.37,2.83]		1.52 [1.13, 2.03]	1.34 [1.11, 1.63]
		Mixed	0.70 [0.38,1.27]	0.79 [0.43,1.44]		0.88 [0.60,1.29]	0.98 [0.67,1.43]		0.82 [0.54,1.25]	0.84 [0.55,1.28]		1.14 [0.85,1.53]	0.99 [0.74,1.34]		0.58 [0.29,1.16]	0.56 [0.28,1.13]		1.41 [0.66,3.03]	1.57 [0.73,3.38]		0.92 [0.75, 1.13]	0.93 [0.77, 1.11]
		Other	1.03 [0.49,2.17]	1.08 [0.51,2.30]		1.31 [0.81,2.11]	1.45 [0.89,2.36]		1.72 [1.04,2.83]	1.66 [1.00,2.74]		1.80 [1.24,2.61]	1.35 [0.93,1.97]		0.97 [0.40,2.36]	0.83 [0.34,2.01]		1.52 [0.49,4.78]	1.53 [0.48,4.87]		1.50 [1.20, 1.89]	1.36 [1.08, 1.72]
		Unknown	1.09 [0.61,1.92]	1.11 [0.63,1.97]		1.20 [0.83,1.73]	1.24 [0.86,1.79]		1.49 [1.00,2.22]	1.44 [0.96,2.15]		1.20 [0.89,1.61]	1.10 [0.82,1.48]		1.34 [0.79,2.28]	1.26 [0.74,2.15]		1.44 [0.59,3.52]	1.43 [0.59,3.48]		1.26 [1.06, 1.5]	1.22 [1.03, 1.45]
	Household Size	1-2 People	Ref	Ref		Ref	Ref		Ref	Ref		Ref	Ref		Ref	Ref		Ref	Ref		Ref	Ref
		3-5 People	1.28 [1.08,1.53]	1.30 [1.10,1.55]		1.14 [1.01,1.28]	1.18 [1.05,1.32]		1.24 [1.08,1.43]	1.26 [1.09,1.46]		1.41 [1.27,1.56]	1.40 [1.26,1.55]		1.55 [1.29,1.88]	1.59 [1.31,1.92]		1.16 [0.83,1.61]	1.22 [0.88,1.70]		1.30 [1.18, 1.43]	1.32 [1.21, 1.44]
		6+ People	2.01 [1.46,2.78]	1.84 [1.32,2.56]		1.44 [1.11,1.86]	1.47 [1.13,1.90]		2.07 [1.60,2.67]	1.91 [1.47,2.47]		2.17 [1.76,2.67]	1.95 [1.58,2.41]		2.08 [1.42,3.05]	1.93 [1.31,2.84]		1.72 [0.90,3.28]	1.68 [0.87,3.24]		1.92 [1.64, 2.24]	1.80 [1.60, 2.03]
	Deprivation Index Quintile	1 - Most Deprived	1.60 [1.29,1.98]	1.11 [0.89,1.39]		1.66 [1.42,1.95]	1.25 [1.07,1.47]		1.89 [1.58,2.27]	1.69 [1.40,2.04]		1.41 [1.22,1.64]	1.44 [1.24,1.68]		1.95 [1.52,2.49]	1.72 [1.33,2.21]		2.00 [1.31,3.06]	1.44 [0.93,2.24]		1.69 [1.51, 1.89]	1.42 [1.23, 1.63]
		2	1.00 [0.81,1.25]	0.86 [0.69,1.08]		1.20 [1.03,1.39]	1.08 [0.93,1.26]		1.41 [1.19,1.68]	1.35 [1.13,1.60]		1.47 [1.29,1.66]	1.41 [1.24,1.61]		1.62 [1.29,2.03]	1.52 [1.21,1.92]		1.57 [1.05,2.33]	1.37 [0.91,2.04]		1.34 [1.17, 1.54]	1.24 [1.04, 1.47]
		3	0.85 [0.69,1.05]	0.81 [0.65,0.99]		1.08 [0.94,1.25]	1.04 [0.90,1.20]		1.19 [1.01,1.40]	1.17 [0.99,1.39]		1.15 [1.01,1.30]	1.15 [1.02,1.31]		1.01 [0.79,1.27]	1.00 [0.79,1.27]		1.10 [0.74,1.64]	1.01 [0.68,1.51]		1.07 [0.98, 1.18]	1.04 [0.93, 1.17]
		4	0.97 [0.80,1.18]	0.91 [0.75,1.11]		1.08 [0.95,1.24]	1.02 [0.89,1.17]		1.11 [0.94,1.30]	1.09 [0.93,1.28]		1.12 [0.99,1.26]	1.14 [1.01,1.29]		1.12 [0.90,1.40]	1.11 [0.89,1.38]		1.05 [0.71,1.56]	0.97 [0.65,1.43]		1.09 [1.02, 1.16]	1.06 [0.99, 1.14]
		5 - Least Deprived	Ref	Ref		Ref	Ref		Ref	Ref		Ref	Ref		Ref	Ref		Ref	Ref		Ref	Ref

### Sheet: Table_S4
	Variable	Category		Round 5															Round 6															Round 7															Round 7a															Round 7b															Round 8															Round 9															Round 9a															Round 9b															Round 10
				Positive	Total	Unweighted Prevalence						Weighted Prevalence*							Positive	Total	Unweighted Prevalence						Weighted Prevalence*							Positive	Total	Unweighted Prevalence						Weighted Prevalence*							Positive	Total	Unweighted Prevalence						Weighted Prevalence*							Positive	Total	Unweighted Prevalence						Weighted Prevalence*							Positive	Total	Unweighted Prevalence						Weighted Prevalence*							Positive	Total	Unweighted Prevalence						Weighted Prevalence*							Positive	Total	Unweighted Prevalence						Weighted Prevalence							Positive	Total	Unweighted Prevalence						Weighted Prevalence							Positive	Total	Unweighted Prevalence						Weighted Prevalence*
	Ethnic group	White		702	157370	0.004461	(	0.004143	,	0.004802	)	0.00536599	(	0.0048412	,	0.00594732	)		1550	145336	0.010665	(	0.01015	,	0.011206	)	0.0124414	(	0.0116231	,	0.0133166	)		1122	153463	0.007311	(	0.006897	,	0.00775	)	0.00838491	(	0.00776896	,	0.00904925	)		723	97378	0.007425	(	0.006905	,	0.007984	)	0.00862583	(	0.00784632	,	0.00948205	)		399	56086	0.007114	(	0.006451	,	0.007844	)	0.00798319	(	0.00701876	,	0.00907894	)		1938	152111	0.012741	(	0.012189	,	0.013317	)	0.0140879	(	0.0132772	,	0.0149474	)		596	149859	0.003977	(	0.003671	,	0.004309	)	0.0044822	(	0.00404671	,	0.00496433	)		357	80982	0.004408	(	0.003975	,	0.004889	)	0.00490791	(	0.00431414	,	0.00558295	)		239	68876	0.00347	(	0.003058	,	0.003938	)	0.00397908	(	0.0033682	,	0.00470022	)		194	126966	0.001528	(	0.001328	,	0.001758	)	0.00193603	(	0.0016168	,	0.00231814	)
		Asian		72	7891	0.009124	(	0.007252	,	0.011474	)	0.0119245	(	0.00888322	,	0.0159902	)		84	6712	0.012515	(	0.01012	,	0.015467	)	0.020452	(	0.014501	,	0.028774	)		95	6577	0.014444	(	0.011831	,	0.017624	)	0.0206668	(	0.0157466	,	0.027082	)		50	3321	0.015056	(	0.011439	,	0.019793	)	0.0219241	(	0.0147205	,	0.0325364	)		45	3256	0.013821	(	0.010345	,	0.018442	)	0.0193924	(	0.0134702	,	0.0278447	)		163	6537	0.024935	(	0.021425	,	0.029003	)	0.0279949	(	0.0232345	,	0.0336971	)		52	6516	0.00798	(	0.006091	,	0.010449	)	0.00910248	(	0.00607146	,	0.0136259	)		19	2543	0.007471	(	0.004788	,	0.01164	)	0.0117861	(	0.00586758	,	0.0235331	)		33	3973	0.008306	(	0.005921	,	0.011641	)	0.00745468	(	0.00489087	,	0.0113471	)		14	5892	0.002376	(	0.001416	,	0.003985	)	0.00266916	(	0.00150573	,	0.00472729	)
		Black		16	2187	0.007316	(	0.004508	,	0.011851	)	0.0117056	(	0.00647119	,	0.0210842	)		23	1760	0.013068	(	0.008724	,	0.019534	)	0.0122537	(	0.0075517	,	0.0198247	)		18	1754	0.010262	(	0.006501	,	0.016164	)	0.0107441	(	0.00652954	,	0.0176306	)		10	802	0.012469	(	0.006787	,	0.022799	)	0.0130985	(	0.0067884	,	0.0251258	)		8	952	0.008403	(	0.004264	,	0.016494	)	0.00881265	(	0.00410228	,	0.0188294	)		60	1832	0.032751	(	0.025529	,	0.041929	)	0.0306853	(	0.0229345	，	0.0409458	)		14	2151	0.006509	(	0.003881	,	0.010896	)	0.00833823	(	0.00411636	,	0.016817	)		1	675	0.001481	(	0.000262	,	0.008343	)	NA	(	7.91164e-05	,	0.00402949	)		13	1476	0.008808	(	0.005154	,	0.015011	)	0.0119538	(	0.00582413	,	0.0243765	)		4	1965	0.002036	(	0.000792	,	0.005223	)	NA	(	NA	,	NA	)
		Mixed		11	3071	0.003582	(	0.002001	,	0.006403	)	0.00444407	(	0.00226665	,	0.00869498	)		28	2697	0.010382	(	0.007193	,	0.014964	)	0.010057	(	0.00658208	,	0.0153382	)		23	2721	0.008453	(	0.005639	,	0.012652	)	0.00837004	(	0.00526872	,	0.0132725	)		14	1565	0.008946	(	0.005336	,	0.01496	)	0.00869807	(	0.00486064	,	0.0155179	)		9	1156	0.007785	(	0.004101	,	0.01473	)	0.00791506	(	0.00369169	,	0.0168882	)		46	2751	0.016721	(	0.01256	,	0.02223	)	0.0177694	(	0.0128331	,	0.0245573	)		8	2926	0.002734	(	0.001386	,	0.005386	)	NA	(	NA	，	NA	)		2	1347	0.001485	(	0.000407	,	0.005398	)	NA	(	NA	，	NA	)		6	1579	0.0038	(	0.001743	,	0.008266	)	NA	(	NA	，	NA	)		7	2460	0.002846	(	0.001379	,	0.005862	)	NA	(	NA	,	NA	)
		Other		6	1435	0.004181	(	0.001918	,	0.009092	)	0.00407865	(	0.00168448	,	0.00984214	)		17	1184	0.014358	(	0.008984	,	0.022874	)	0.0180965	(	0.0100262	,	0.0324497	)		16	1157	0.013829	(	0.00853	,	0.022346	)	0.0196581	(	0.0109297	,	0.0351096	)		6	592	0.010135	(	0.004653	,	0.021934	)	0.0140526	(	0.00564034	,	0.0345749	)		10	565	0.017699	(	0.009642	,	0.032271	)	0.0257504	(	0.0119792	,	0.0544802	)		29	1190	0.02437	(	0.017021	,	0.03478	)	0.0241883	(	0.0159462	,	0.0365322	)		5	1185	0.004219	(	0.001804	,	0.009839	)	NA	(	NA	，	NA	)		2	497	0.004024	(	0.001104	,	0.014552	)	NA	(	NA	，	NA	)		3	688	0.00436	(	0.001484	,	0.012741	)	NA	(	NA	，	NA	)		3	1143	0.002625	(	0.000893	,	0.007688	)	NA	(	NA	,	NA	)
		NA		11	2676	0.004111	(	0.002297	,	0.007346	)	0.00624485	(	0.00253846	,	0.01528	)		30	2486	0.012068	(	0.008466	,	0.017175	)	0.0137663	(	0.00866502	,	0.0218048	)		25	2509	0.009964	(	0.006758	,	0.014668	)	0.0114768	(	0.00737939	,	0.0178084	)		20	1786	0.011198	(	0.007261	,	0.017234	)	0.0140216	(	0.0085792	,	0.0228371	)		5	715	0.006993	(	0.002991	,	0.016265	)	0.00558466	(	0.00218292	,	0.0142119	)		46	3221	0.014281	(	0.010724	,	0.018996	)	0.0175555	(	0.0122961	,	0.0250076	)		14	2819	0.004966	(	0.002961	,	0.008319	)	0.00510748	(	0.00283367	,	0.00918906	)		7	1364	0.005132	(	0.002488	,	0.010555	)	NA	(	NA	，	NA	)		7	1455	0.004811	(	0.002332	,	0.009898	)	NA	(	NA	，	NA	)		5	2418	0.002068	(	0.000884	,	0.004832	)	NA	(	NA	,	NA	)
	White ethnic group	English/Welsh/Scottish/Northern Irish/British		663	147483	0.004495	(	0.00416	,	0.00485	)	0.0053454	(	0.00480754	,	0.00594309	)		1445	136000	0.010625	(	0.010087	,	0.011184	)	0.012361	(	0.0115103	,	0.0132736	)		1052	144148	0.007298	(	0.006865	,	0.007751	)	0.00830879	(	0.00767899	,	0.00898978	)		806	110443	0.007298	(	0.006813	,	0.007817	)	0.00826258	(	0.00755832	,	0.00903186	)		245	33524	0.007308	(	0.006451	,	0.008278	)	0.00846317	(	0.00715351	,	0.0100102	)		1752	142570	0.012289	(	0.011723	,	0.012874	)	0.0134945	(	0.0126661	,	0.0143762	)		524	140193	0.003738	(	0.003425	,	0.004071	)	0.00414116	(	0.00370957	,	0.00462273	)		317	76417	0.004148	(	0.003717	,	0.00463	)	0.00458841	(	0.00399497	,	0.00526955	)		207	63775	0.003246	(	0.002833	,	0.003718	)	0.00362768	(	0.00303015	,	0.00434253	)		179	118326	0.001513	(	0.001299	,	0.001751	)	0.00189631	(	0.00157164	,	0.00228789	)
		Irish		7	1672	0.004187	(	0.001685	,	0.008607	)	NA	(	NA	,	NA	)		16	1458	0.010974	(	0.006285	,	0.01776	)	0.0123263	(	0.0071074	,	0.0212953	)		5	1600	0.003125	(	0.001015	,	0.007278	)	NA	(	NA	,	NA	)		5	1184	0.004223	(	0.001805	,	0.009848	)	0.0105264	(	0.00301479	,	0.0360764	)		0	411	0	(	0	,	0.00654	)	2.71835e-12	(	2.37171e-12	,	3.11566e-12	)		30	1558	0.019255	(	0.013028	,	0.027375	)	0.0214964	(	0.0140092	,	0.0328517	)		6	1428	0.004202	(	0.001543	,	0.009123	)	NA	(	NA	，	NA	)		5	772	0.006477	(	0.00277	,	0.015071	)	0.00776043	(	0.00310173	,	0.019281	)		1	656	0.001524	(	0.000269	,	0.008584	)	0.00164128	(	0.000229604	,	0.0116314	)		1	1376	0.000727	(	1.8e-05	,	0.004042	)	NA	(	NA	,	NA	)
		Gypsy or Irish Traveller		0	48	0	(	0	,	0.073973	)	NA	(	NA	,	NA	)		0	45	0	(	0	,	0.078705	)	NA	(	NA	,	NA	)		1	49	0.020408	(	0.000517	,	0.108542	)	NA	(	NA	,	NA	)		0	36	0	(	0	,	0.069901	)	7.53514e-12	(	4.15265e-12	,	1.36728e-11	)		1	13	0.076923	(	0.01371	,	0.33314	)	0.0561532	(	NA	,	NA	)		0	42	0	(	0	,	0.084084	)	NA	(	NA	,	NA	)		0	37	0	(	0	,	0.094891	)	NA	(	NA	,	NA	)		0	20	0	(	0	,	0.119158	)	7.49019e-12	(	2.56392e-12	,	2.18817e-11	)		0	17	0	(	0	,	0.137299	)	NA	(	NA	,	NA	)		0	24	0	(	0	,	0.142474	)	NA	(	NA	,	NA	)
		Other white background		32	8167	0.003918	(	0.002682	,	0.005527	)	0.00594599	(	0.00377432	,	0.00935546	)		88	7831	0.011237	(	0.009022	,	0.013827	)	0.013691	(	0.0106897	,	0.0175199	)		64	7666	0.008349	(	0.006435	,	0.010649	)	0.00960381	(	0.00721842	,	0.0127673	)		47	5325	0.008826	(	0.006644	,	0.011716	)	0.0110266	(	0.00791383	,	0.0153447	)		17	2326	0.007309	(	0.004568	,	0.011674	)	0.00649832	(	0.00379174	,	0.0111153	)		156	7941	0.019645	(	0.016707	,	0.022942	)	0.0213858	(	0.0178242	,	0.0256405	)		66	8201	0.008048	(	0.006229	,	0.010228	)	0.00948824	(	0.00709481	,	0.0126788	)		35	3773	0.009276	(	0.006678	,	0.012873	)	0.00982243	(	0.00670288	,	0.0143728	)		31	4428	0.007001	(	0.004937	,	0.00992	)	0.009215	(	0.00599098	,	0.0141493	)		14	7240	0.001934	(	0.001058	,	0.003242	)	0.00271561	(	0.00143584	,	0.00513017	)
	Asian ethnic group	Indian		26	3849	0.006755	(	0.004417	,	0.009882	)	0.00745582	(	0.00493241	,	0.0112556	)		34	3304	0.010291	(	0.007137	,	0.014351	)	0.013397	(	0.00882023	,	0.0203	)		42	3250	0.012923	(	0.009329	,	0.017428	)	0.0134776	(	0.00949568	,	0.0190971	)		28	2007	0.013951	(	0.00967	,	0.02009	)	0.0156	(	0.010262	,	0.0236485	)		14	1235	0.011336	(	0.006765	,	0.018938	)	0.0102522	(	0.00540732	,	0.0193537	)		69	3183	0.021678	(	0.016905	,	0.027355	)	0.0241955	(	0.0182293	,	0.0320506	)		26	3119	0.008336	(	0.005452	,	0.01219	)	0.00723267	(	0.00474418	,	0.011012	)		8	1205	0.006639	(	0.003368	,	0.013046	)	0.00575094	(	0.0026657	,	0.0123628	)		18	1914	0.009404	(	0.005957	,	0.014817	)	0.00807516	(	0.00487415	,	0.0133502	)		5	2788	0.001793	(	0.000583	,	0.00418	)	NA	(	NA	,	NA	)
		Pakistani		16	1013	0.015795	(	0.009054	,	0.025523	)	0.0194431	(	0.0107009	,	0.035074	)		20	792	0.025253	(	0.015492	,	0.038732	)	0.0341673	(	0.0181439	,	0.0634274	)		17	706	0.024079	(	0.014088	,	0.038274	)	0.0251642	(	0.0146736	,	0.0428288	)		10	435	0.022989	(	0.012534	,	0.041794	)	0.022101	(	0.010985	,	0.0439658	)		7	263	0.026616	(	0.012951	,	0.05391	)	0.0310495	(	0.0132754	,	0.0709104	)		19	728	0.026099	(	0.015785	,	0.040458	)	0.0228606	(	0.0139741	,	0.0371853	)		11	818	0.013447	(	0.006732	,	0.023934	)	0.0208163	(	0.0101995	,	0.0420151	)		6	301	0.019934	(	0.009167	,	0.042799	)	0.0341246	(	0.0124842	,	0.0898633	)		5	517	0.009671	(	0.004138	,	0.022437	)	0.0129234	(	0.00503855	,	0.0327413	)		3	749	0.004005	(	0.000827	,	0.01166	)	NA	(	NA	,	NA	)
		Bangladeshi		14	499	0.028056	(	0.015422	,	0.046626	)	0.0226171	(	0.0124422	,	0.0407694	)		6	330	0.018182	(	0.006701	,	0.039152	)	NA	(	NA	,	NA	)		16	355	0.04507	(	0.025978	,	0.072161	)	0.0456394	(	0.0267171	,	0.0769042	)		8	197	0.040609	(	0.020719	,	0.078073	)	0.0406967	(	0.0195462	,	0.0828008	)		8	154	0.051948	(	0.026555	,	0.09915	)	0.0532472	(	0.0240568	,	0.11373	)		20	327	0.061162	(	0.037756	,	0.092882	)	0.060325	(	0.0377039	,	0.0951757	)		3	351	0.008547	(	0.001766	,	0.024774	)	NA	(	NA	,	NA	)		1	124	0.008065	(	0.001425	,	0.044268	)	0.00812443	(	0.00109854	,	0.0574989	)		2	227	0.008811	(	0.00242	,	0.03155	)	0.00693746	(	0.00159567	,	0.0296311	)		2	337	0.005935	(	0.00072	,	0.021273	)	NA	(	NA	,	NA	)
		Chinese		3	867	0.00346	(	0.000714	,	0.010079	)	NA	(	NA	,	NA	)		5	884	0.005656	(	0.001839	,	0.01315	)	NA	(	NA	,	NA	)		3	807	0.003717	(	0.000767	,	0.010825	)	NA	(	NA	,	NA	)		3	557	0.005386	(	0.001833	,	0.015714	)	0.00521277	(	0.00162616	,	0.0165785	)		0	248	0	(	0	,	0.010792	)	2.71809e-12	(	2.3344e-12	,	3.16484e-12	)		9	811	0.011097	(	0.005087	,	0.020961	)	NA	(	NA	，	NA	)		1	748	0.001337	(	3.4e-05	,	0.007426	)	NA	(	NA	，	NA	)		1	329	0.00304	(	0.000537	,	0.017014	)	0.00283577	(	0.000393083	,	0.0201517	)		0	419	0	(	0	,	0.006416	)	NA	(	NA	,	NA	)		1	718	0.001393	(	3.5e-05	,	0.007735	)	NA	(	NA	,	NA	)
		Other Asian background		13	1663	0.007817	(	0.004169	,	0.013331	)	0.00893201	(	0.00494062	,	0.0160958	)		19	1402	0.013552	(	0.008178	,	0.021083	)	0.0136168	(	0.00756992	,	0.0243754	)		17	1459	0.011652	(	0.006802	,	0.01859	)	0.023356	(	0.0105879	,	0.0507319	)		10	932	0.01073	(	0.005838	,	0.019638	)	0.0269289	(	0.00962638	,	0.0730374	)		7	519	0.013487	(	0.006548	,	0.027576	)	0.0173828	(	0.00696314	,	0.0427239	)		46	1488	0.030914	(	0.02272	,	0.041021	)	0.030163	(	0.0215635	,	0.0420445	)		11	1480	0.007432	(	0.003716	,	0.01326	)	0.00549296	(	0.00288189	,	0.010445	)		3	584	0.005137	(	0.001749	,	0.014993	)	0.00352117	(	0.00110778	,	0.0111338	)		8	896	0.008929	(	0.004531	,	0.017519	)	0.00662764	(	0.00308181	,	0.0141951	)		3	1300	0.002308	(	0.000476	,	0.006729	)	NA	(	NA	,	NA	)
	Black ethnic group	African		13	1417	0.009174	(	0.004894	,	0.015637	)	0.0153624	(	0.00796778	,	0.0294162	)		17	1145	0.014847	(	0.008672	,	0.023666	)	0.0112723	(	0.00646996	,	0.0195691	)		16	1082	0.014787	(	0.008475	,	0.023903	)	0.0145009	(	0.00850295	,	0.0246246	)		10	622	0.016077	(	0.008756	,	0.029339	)	0.0139378	(	0.00705917	,	0.0273346	)		6	453	0.013245	(	0.006084	,	0.028592	)	0.0155373	(	0.00659277	,	0.0361752	)		42	1123	0.0374	(	0.027085	,	0.05022	)	0.0343139	(	0.024113	,	0.0486152	)		11	1417	0.007763	(	0.003881	,	0.013847	)	0.0102445	(	0.00471118	,	0.0221321	)		1	396	0.002525	(	0.000446	,	0.014164	)	0.00091415	(	0.00012716	,	0.00653992	)		10	1021	0.009794	(	0.005329	,	0.017935	)	0.0137013	(	0.00619682	,	0.0300195	)		4	1282	0.00312	(	0.000851	,	0.007969	)	NA	(	NA	,	NA	)
		Caribbean		3	585	0.005128	(	0.001059	,	0.014913	)	NA	(	NA	,	NA	)		6	465	0.012903	(	0.00475	,	0.027872	)	NA	(	NA	,	NA	)		2	509	0.003929	(	0.000476	,	0.014121	)	NA	(	NA	,	NA	)		1	297	0.003367	(	0.000595	,	0.018822	)	0.00512206	(	0.000708841	,	0.0360213	)		1	209	0.004785	(	0.000845	,	0.0266	)	0.00525442	(	0.000722045	,	0.0371786	)		12	553	0.0217	(	0.011262	,	0.037598	)	0.0190433	(	0.0102177	,	0.0352209	)		1	588	0.001701	(	4.3e-05	,	0.009439	)	NA	(	NA	,	NA	)		0	228	0	(	0	,	0.011727	)	2.69232e-12	(	2.27446e-12	,	3.18696e-12	)		1	360	0.002778	(	0.000491	,	0.015564	)	0.000875309	(	0.000121408	,	0.00628128	)		0	547	0	(	0	,	0.006721	)	NA	(	NA	,	NA	)
		Other Black/African/Caribbean background		0	185	0	(	0	,	0.019742	)	NA	(	NA	,	NA	)		0	150	0	(	0	,	0.024293	)	NA	(	NA	,	NA	)		0	163	0	(	0	,	0.022377	)	NA	(	NA	,	NA	)		0	102	0	(	0	,	0.02584	)	2.76995e-12	(	2.20855e-12	,	3.47407e-12	)		0	61	0	(	0	,	0.04247	)	2.76377e-12	(	2.01808e-12	,	3.78499e-12	)		6	156	0.038462	(	0.014243	,	0.081832	)	NA	(	NA	，	NA	)		2	146	0.013699	(	0.001663	,	0.048607	)	NA	(	NA	，	NA	)		0	51	0	(	0	,	0.050377	)	2.75411e-12	(	1.94136e-12	,	3.90713e-12	)		2	95	0.021053	(	0.005793	,	0.073541	)	0.0176941	(	0.00405508	,	0.0738074	)		0	136	0	(	0	,	0.02676	)	NA	(	NA	,	NA	)
	Mixed ethinic group	White and Black Caribbean		2	639	0.00313	(	0.000379	,	0.01126	)	NA	(	NA	,	NA	)		9	532	0.016917	(	0.007764	,	0.031871	)	NA	(	NA	,	NA	)		5	541	0.009242	(	0.003008	,	0.021435	)	NA	(	NA	,	NA	)		4	378	0.010582	(	0.004123	,	0.026889	)	0.0125744	(	0.00431431	,	0.0360759	)		1	162	0.006173	(	0.00109	,	0.034133	)	0.00236561	(	0.000315539	,	0.0175019	)		7	489	0.014315	(	0.005774	,	0.029271	)	NA	(	NA	,	NA	)		1	540	0.001852	(	4.7e-05	,	0.010274	)	NA	(	NA	,	NA	)		0	252	0	(	0	,	0.010622	)	2.664e-12	(	2.26014e-12	,	3.14003e-12	)		1	288	0.003472	(	0.000613	,	0.019403	)	0.00516463	(	0.000710727	,	0.03651	)		2	479	0.004175	(	0.000506	,	0.015001	)	NA	(	NA	,	NA	)
		White and Black African		0	316	0	(	0	,	0.011606	)	NA	(	NA	,	NA	)		2	278	0.007194	(	0.000872	,	0.025745	)	NA	(	NA	,	NA	)		1	303	0.0033	(	8.4e-05	,	0.01825	)	NA	(	NA	,	NA	)		1	216	0.00463	(	0.000818	,	0.025754	)	0.00186514	(	0.000251892	,	0.0136692	)		0	87	0	(	0	,	0.03016	)	2.72042e-12	(	2.06588e-12	,	3.58235e-12	)		5	292	0.017123	(	0.005583	,	0.039505	)	NA	(	NA	，	NA	)		0	323	0	(	0	,	0.011356	)	NA	(	NA	，	NA	)		0	137	0	(	0	,	0.019366	)	2.71708e-12	(	2.20253e-12	,	3.35184e-12	)		0	186	0	(	0	,	0.014337	)	2.70635e-12	(	2.25444e-12	,	3.24884e-12	)		1	294	0.003401	(	8.6e-05	,	0.018804	)	NA	(	NA	,	NA	)
		White and Asian		3	1095	0.00274	(	0.000565	,	0.007986	)	NA	(	NA	,	NA	)		9	951	0.009464	(	0.004336	,	0.017889	)	NA	(	NA	,	NA	)		11	973	0.011305	(	0.005657	,	0.020138	)	0.0135718	(	0.00706222	,	0.025925	)		8	688	0.011628	(	0.005904	,	0.022776	)	0.0130678	(	0.00603951	,	0.0280441	)		3	284	0.010563	(	0.003599	,	0.030592	)	0.0148985	(	0.00431061	,	0.0501822	)		18	1000	0.018	(	0.010702	,	0.028299	)	0.0190409	(	0.0111445	,	0.0323492	)		5	1072	0.004664	(	0.001516	,	0.010851	)	NA	(	NA	,	NA	)		2	521	0.003839	(	0.001053	,	0.013887	)	0.00237367	(	0.000499568	,	0.0111996	)		3	551	0.005445	(	0.001853	,	0.015884	)	0.00907015	(	0.00203923	,	0.0393857	)		2	906	0.002208	(	0.000267	,	0.007951	)	NA	(	NA	,	NA	)
		Other Mixed/Multiple ethnic background		6	1021	0.005877	(	0.00216	,	0.012747	)	NA	(	NA	,	NA	)		8	936	0.008547	(	0.003697	,	0.016771	)	NA	(	NA	,	NA	)		6	904	0.006637	(	0.00244	,	0.01439	)	NA	(	NA	,	NA	)		4	617	0.006483	(	0.002524	,	0.016549	)	0.00467456	(	0.00154804	,	0.0140269	)		2	287	0.006969	(	0.001913	,	0.025048	)	0.00565006	(	0.00137075	,	0.0229814	)		16	970	0.016495	(	0.009457	,	0.026649	)	0.0198254	(	0.0115185	,	0.0339173	)		2	991	0.002018	(	0.000245	,	0.007271	)	NA	(	NA	，	NA	)		0	437	0	(	0	,	0.006153	)	2.71619e-12	(	2.40068e-12	,	3.07317e-12	)		2	554	0.00361	(	0.000991	,	0.013066	)	0.00703006	(	0.00173921	,	0.0279653	)		2	781	0.002561	(	0.00031	,	0.00922	)	NA	(	NA	,	NA	)
	Other	Arab		4	349	0.011461	(	0.003131	,	0.029084	)	NA	(	NA	,	NA	)		3	299	0.010033	(	0.002074	,	0.02904	)	NA	(	NA	,	NA	)		4	278	0.014388	(	0.003934	,	0.036428	)	NA	(	NA	,	NA	)		2	175	0.011429	(	0.00314	,	0.040706	)	0.0127289	(	0.00307553	,	0.0511278	)		2	103	0.019417	(	0.005341	,	0.068052	)	0.0284184	(	0.00460079	,	0.156189	)		6	296	0.02027	(	0.007474	,	0.043595	)	NA	(	NA	,	NA	)		4	314	0.012739	(	0.003482	,	0.032294	)	NA	(	NA	,	NA	)		2	129	0.015504	(	0.004262	,	0.054767	)	0.0104289	(	0.00246277	,	0.0430504	)		2	185	0.010811	(	0.00297	,	0.038554	)	0.0220208	(	0.00457626	,	0.0993277	)		1	285	0.003509	(	8.9e-05	,	0.019394	)	NA	(	NA	,	NA	)
		Other ethnic group		2	1086	0.001842	(	0.000223	,	0.006637	)	NA	(	NA	,	NA	)		14	937	0.014941	(	0.008192	,	0.024942	)	0.0184252	(	0.00940075	,	0.0357998	)		12	940	0.012766	(	0.006613	,	0.022193	)	0.0186823	(	0.00944507	,	0.0366195	)		6	586	0.010239	(	0.004701	,	0.022156	)	0.0156896	(	0.00632453	,	0.0383865	)		6	353	0.016997	(	0.007813	,	0.036581	)	0.0235518	(	0.00838068	,	0.0644027	)		23	930	0.024731	(	0.015741	,	0.036879	)	0.030163	(	0.0215635	,	0.0420445	)		2	916	0.002183	(	0.000265	,	0.007865	)	NA	(	NA	，	NA	)		0	388	0	(	0	,	0.006925	)	2.71178e-12	(	2.40381e-12	,	3.05921e-12	)		2	528	0.003788	(	0.001039	,	0.013705	)	0.00375674	(	0.000863717	,	0.016183	)		2	899	0.002225	(	0.00027	,	0.008013	)	NA	(	NA	,	NA	)
		Prefer not to say		4	1314	0.003044	(	0.00083	,	0.007776	)	NA	(	NA	,	NA	)		17	1164	0.014605	(	0.00853	,	0.023281	)	0.0165782	(	0.00908122	,	0.0300764	)		15	1075	0.013953	(	0.00783	,	0.02291	)	0.0135691	(	0.00753842	,	0.024306	)		11	712	0.015449	(	0.008648	,	0.027451	)	0.0165818	(	0.00837602	,	0.0325626	)		4	358	0.011173	(	0.004353	,	0.028372	)	0.00780001	(	0.00266496	,	0.0226054	)		28	1430	0.01958	(	0.01305	,	0.028176	)	0.025512	(	0.0163567	,	0.0395857	)		7	1125	0.006222	(	0.002505	,	0.012778	)	NA	(	NA	,	NA	)		2	476	0.004202	(	0.001153	,	0.015189	)	0.00492257	(	0.000983716	,	0.02425	)		5	649	0.007704	(	0.003295	,	0.017907	)	0.00809154	(	0.00328373	,	0.0197987	)		1	899	0.001112	(	2.8e-05	,	0.006182	)	NA	(	NA	,	NA	)
		NA		7	1362	0.00514	(	0.002069	,	0.01056	)	NA	(	NA	,	NA	)		13	1270	0.010236	(	0.005461	,	0.017441	)	0.0114733	(	0.00555	,	0.0235687	)		10	1373	0.007283	(	0.003498	,	0.013353	)	0.010235	(	0.0052286	,	0.0199391	)		9	1036	0.008687	(	0.004577	,	0.016428	)	0.0126374	(	0.00621042	,	0.0255446	)		1	334	0.002994	(	0.000529	,	0.016762	)	0.00331284	(	0.000457865	,	0.0235504	)		18	1755	0.010256	(	0.00609	,	0.016161	)	0.00986289	(	0.00571357	,	0.0169741	)		6	1649	0.003639	(	0.001336	,	0.007903	)	NA	(	NA	，	NA	)		5	868	0.00576	(	0.002463	,	0.013413	)	0.0050239	(	0.00199894	,	0.0125688	)		1	781	0.00128	(	0.000226	,	0.007217	)	0.00140266	(	0.000196483	,	0.00993973	)		4	1478	0.002706	(	0.000738	,	0.006915	)	NA	(	NA	,	NA	)

### Sheet: Table_S5
	Variable	Category	Round 5			Round 6			Round 7			Round 8			Round 9			Round 10			Rounds 5 to 10
			Adjusted for age and sex	Mutually adjusted		Adjusted for age and sex	Mutually adjusted		Adjusted for age and sex	Mutually adjusted		Adjusted for age and sex	Mutually adjusted		Adjusted for age and sex	Mutually adjusted		Adjusted for age and sex	Mutually adjusted		Adjusted for age and sex	Mutually adjusted
	Gender	Male	Ref	Ref		Ref	Ref		Ref	Ref		Ref	Ref		Ref	Ref		Ref	Ref		Ref	Ref
		Female	0.90 [0.78,1.03]	0.90 [0.78,1.03]		1.01 [0.92,1.11]	1.01 [0.91,1.11]		0.95 [0.85,1.06]	0.93 [0.83,1.04]		0.94 [0.87,1.02]	0.93 [0.86,1.01]		0.97 [0.83,1.12]	0.96 [0.82,1.12]		0.87 [0.67,1.14]	0.88 [0.67,1.15]		0.95 [0.91, 1.00]	0.95 [0.90, 0.99]
	Age Group	5-12	0.80 [0.59,1.10]	0.81 [0.59,1.10]		0.99 [0.78,1.24]	1.00 [0.79,1.25]		1.61 [1.29,2.02]	1.62 [1.29,2.03]		1.00 [0.83,1.21]	1.01 [0.84,1.22]		1.33 [0.99,1.80]	1.38 [1.02,1.86]		1.50 [0.93,2.42]	1.48 [0.91,2.39]		1.15 [0.93, 1.43]	1.16 [0.94, 1.45]
		13-17	1.06 [0.77,1.45]	1.04 [0.74,1.48]		1.36 [1.09,1.71]	1.44 [1.13,1.85]		2.29 [1.84,2.84]	2.48 [1.93,3.18]		1.33 [1.11,1.61]	1.71 [1.39,2.11]		0.99 [0.70,1.42]	1.12 [0.76,1.65]		0.87 [0.47,1.63]	0.79 [0.40,1.57]		1.3 [0.99, 1.71]	1.41 [1.04, 1.92]
		18-24	2.31 [1.75,3.06]	2.25 [1.70,2.99]		1.88 [1.50,2.36]	1.91 [1.52,2.40]		1.74 [1.34,2.27]	1.81 [1.39,2.36]		1.62 [1.33,1.96]	1.73 [1.43,2.11]		1.33 [0.91,1.92]	1.40 [0.96,2.04]		1.11 [0.59,2.11]	1.09 [0.57,2.08]		1.73 [1.49, 2.01]	1.8 [1.61, 2.01]
		25-34	1.04 [0.79,1.38]	1.05 [0.79,1.38]		1.33 [1.10,1.61]	1.33 [1.09,1.61]		1.15 [0.91,1.45]	1.13 [0.89,1.42]		1.22 [1.03,1.44]	1.19 [1.01,1.41]		1.03 [0.75,1.41]	1.01 [0.74,1.38]		0.86 [0.50,1.47]	0.83 [0.48,1.42]		1.18 [1.07, 1.3]	1.16 [1.06, 1.28]
		35-44	Ref	Ref		Ref	Ref		Ref	Ref		Ref	Ref		Ref	Ref		Ref	Ref		Ref	Ref
		45-54	1.01 [0.80,1.28]	1.03 [0.81,1.31]		1.14 [0.96,1.36]	1.13 [0.95,1.35]		1.05 [0.85,1.28]	1.07 [0.87,1.31]		1.02 [0.88,1.18]	1.08 [0.93,1.25]		1.07 [0.82,1.40]	1.11 [0.85,1.45]		0.82 [0.52,1.30]	0.83 [0.52,1.33]		1.05 [0.96, 1.14]	1.08 [0.99, 1.17]
		55-64	0.69 [0.53,0.88]	0.69 [0.54,0.90]		1.08 [0.91,1.28]	1.09 [0.91,1.29]		0.78 [0.63,0.96]	0.83 [0.67,1.03]		0.89 [0.77,1.03]	1.02 [0.88,1.18]		0.95 [0.73,1.24]	1.04 [0.79,1.36]		0.74 [0.47,1.17]	0.77 [0.48,1.22]		0.87 [0.75, 1]	0.92 [0.8, 1.06]
		65+	0.61 [0.48,0.78]	0.63 [0.48,0.82]		0.76 [0.64,0.91]	0.83 [0.68,1.00]		0.56 [0.45,0.68]	0.67 [0.54,0.85]		0.60 [0.52,0.70]	0.80 [0.67,0.94]		0.53 [0.40,0.70]	0.64 [0.46,0.87]		0.44 [0.28,0.71]	0.48 [0.29,0.81]		0.6 [0.53, 0.69]	0.71 [0.63, 0.81]
	Region	North East	3.46 [2.52,4.76]	3.44 [2.49,4.75]		2.28 [1.79,2.91]	2.17 [1.69,2.78]		1.47 [1.09,1.97]	1.28 [0.95,1.73]		0.74 [0.57,0.96]	0.68 [0.52,0.89]		2.20 [1.54,3.14]	1.89 [1.32,2.72]		5.75 [2.93,11.28]	5.28 [2.67,10.46]		2.11 [1.22, 3.65]	1.95 [1.11, 3.41]
		North West	3.92 [3.09,4.98]	3.92 [3.07,5.00]		3.15 [2.67,3.70]	3.01 [2.55,3.55]		1.34 [1.10,1.64]	1.20 [0.98,1.47]		0.84 [0.72,0.98]	0.78 [0.66,0.91]		1.81 [1.40,2.34]	1.60 [1.23,2.09]		4.51 [2.59,7.85]	4.18 [2.38,7.34]		2.16 [1.28, 3.65]	2.01 [1.16, 3.48]
		Yorkshire	2.44 [1.81,3.29]	2.49 [1.85,3.37]		2.67 [2.20,3.23]	2.60 [2.14,3.15]		1.47 [1.17,1.85]	1.38 [1.10,1.74]		0.60 [0.48,0.74]	0.57 [0.45,0.71]		1.17 [0.82,1.67]	1.09 [0.76,1.55]		5.16 [2.85,9.33]	5.00 [2.75,9.08]		1.77 [0.98, 3.17]	1.7 [0.94, 3.1]
		East Midlands	1.76 [1.34,2.32]	1.78 [1.35,2.35]		1.70 [1.42,2.03]	1.67 [1.40,2.00]		1.54 [1.28,1.84]	1.48 [1.23,1.77]		0.71 [0.60,0.82]	0.68 [0.58,0.79]		1.51 [1.16,1.97]	1.44 [1.10,1.88]		3.33 [1.88,5.89]	3.27 [1.85,5.81]		1.53 [1.06, 2.23]	1.5 [1.02, 2.19]
		West Midlands	1.62 [1.20,2.20]	1.62 [1.19,2.20]		1.97 [1.63,2.38]	1.92 [1.59,2.32]		1.52 [1.24,1.86]	1.42 [1.16,1.74]		0.89 [0.76,1.05]	0.85 [0.73,1.01]		1.20 [0.88,1.64]	1.11 [0.81,1.52]		3.53 [1.93,6.44]	3.41 [1.86,6.23]		1.55 [1.12, 2.16]	1.49 [1.06, 2.09]
		East of England	1.19 [0.89,1.60]	1.22 [0.91,1.63]		0.95 [0.78,1.17]	0.94 [0.77,1.16]		0.76 [0.61,0.95]	0.75 [0.60,0.92]		1.05 [0.92,1.20]	1.03 [0.90,1.17]		1.12 [0.85,1.48]	1.09 [0.83,1.45]		2.35 [1.29,4.27]	2.31 [1.27,4.19]		1.06 [0.87, 1.3]	1.05 [0.86, 1.3]
		London	1.63 [1.21,2.18]	1.46 [1.08,1.98]		1.26 [1.03,1.56]	1.19 [0.96,1.47]		1.24 [1.01,1.53]	1.07 [0.86,1.34]		1.62 [1.42,1.84]	1.43 [1.24,1.64]		1.73 [1.32,2.28]	1.52 [1.14,2.02]		2.52 [1.35,4.70]	2.16 [1.14,4.10]		1.51 [1.31, 1.73]	1.34 [1.17, 1.52]
		South East	Ref	Ref		Ref	Ref		Ref	Ref		Ref	Ref		Ref	Ref		Ref	Ref		Ref	Ref
		South West	1.32 [0.95,1.83]	1.39 [1.00,1.93]		1.15 [0.92,1.43]	1.14 [0.91,1.42]		0.84 [0.66,1.07]	0.82 [0.64,1.04]		0.52 [0.42,0.63]	0.50 [0.41,0.61]		0.66 [0.46,0.97]	0.65 [0.44,0.94]		1.90 [0.95,3.76]	1.89 [0.95,3.77]		0.93 [0.65, 1.32]	0.92 [0.64, 1.34]
	Key Worker Status	HCW/CHW*	1.15 [0.85,1.55]	1.02 [0.76,1.38]		1.27 [1.04,1.54]	1.16 [0.96,1.42]		1.74 [1.42,2.14]	1.66 [1.35,2.04]		1.47 [1.24,1.74]	1.48 [1.25,1.77]		1.42 [1.06,1.92]	1.37 [1.02,1.84]		1.21 [0.73,1.99]	1.09 [0.66,1.81]		1.41 [1.24, 1.6]	1.32 [1.13, 1.54]
		Other essential/key workers	1.09 [0.90,1.32]	1.04 [0.85,1.26]		1.24 [1.09,1.42]	1.16 [1.02,1.33]		1.19 [1.02,1.39]	1.18 [1.01,1.37]		1.28 [1.15,1.43]	1.36 [1.22,1.52]		1.22 [1.00,1.49]	1.20 [0.99,1.47]		0.98 [0.68,1.41]	0.90 [0.62,1.29]		1.22 [1.14, 1.3]	1.18 [1.07, 1.3]
		Other worker	Ref	Ref		Ref	Ref		Ref	Ref		Ref	Ref		Ref	Ref		Ref	Ref		Ref	Ref
		Not FT, PT, SE*	1.09 [0.91,1.32]	1.04 [0.86,1.25]		0.97 [0.85,1.10]	0.93 [0.82,1.06]		0.94 [0.80,1.10]	0.91 [0.78,1.07]		0.91 [0.81,1.02]	0.93 [0.82,1.04]		0.99 [0.80,1.22]	0.95 [0.77,1.18]		0.95 [0.66,1.36]	0.89 [0.62,1.28]		0.96 [0.9, 1.02]	0.94 [0.88, 1]
		Unknown	1.07 [0.69,1.65]	0.98 [0.63,1.51]		1.18 [0.88,1.59]	1.10 [0.82,1.48]		1.48 [1.12,1.95]	1.39 [1.05,1.84]		0.76 [0.57,1.03]	0.76 [0.57,1.02]		1.11 [0.71,1.73]	1.05 [0.67,1.64]		1.79 [0.88,3.64]	1.61 [0.79,3.28]		1.14 [0.91, 1.44]	1.08 [0.87, 1.33]
	Deprivation Index Quintile	1 - Most Deprived	1.60 [1.29,1.98]	1.10 [0.88,1.38]		1.66 [1.42,1.95]	1.25 [1.06,1.47]		1.89 [1.58,2.27]	1.70 [1.41,2.05]		1.41 [1.22,1.64]	1.41 [1.21,1.65]		1.95 [1.52,2.49]	1.67 [1.29,2.15]		2.00 [1.31,3.06]	1.44 [0.93,2.23]		1.69 [1.51, 1.89]	1.41 [1.22, 1.62]
		2	1.00 [0.81,1.25]	0.86 [0.69,1.07]		1.20 [1.03,1.39]	1.08 [0.92,1.25]		1.41 [1.19,1.68]	1.34 [1.13,1.60]		1.47 [1.29,1.66]	1.39 [1.22,1.58]		1.62 [1.29,2.03]	1.48 [1.17,1.86]		1.57 [1.05,2.33]	1.35 [0.91,2.02]		1.34 [1.17, 1.54]	1.22 [1.04, 1.44]
		3	0.85 [0.69,1.05]	0.80 [0.65,0.99]		1.08 [0.94,1.25]	1.04 [0.90,1.20]		1.19 [1.01,1.40]	1.17 [0.99,1.38]		1.15 [1.01,1.30]	1.14 [1.00,1.29]		1.01 [0.79,1.27]	0.98 [0.77,1.24]		1.10 [0.74,1.64]	1.01 [0.67,1.50]		1.07 [0.98, 1.18]	1.03 [0.92, 1.16]
		4	0.97 [0.80,1.18]	0.91 [0.75,1.10]		1.08 [0.95,1.24]	1.02 [0.89,1.17]		1.11 [0.94,1.30]	1.09 [0.93,1.28]		1.12 [0.99,1.26]	1.13 [1.00,1.28]		1.12 [0.90,1.40]	1.09 [0.88,1.37]		1.05 [0.71,1.56]	0.96 [0.65,1.43]		1.09 [1.02, 1.16]	1.06 [0.98, 1.13]
		5 - Least Deprived	Ref	Ref			Ref			Ref			Ref			Ref			Ref			Ref
	Ethnicity	English/Welsh/Scottish/Northern Irish/British	Ref	Ref		Ref	Ref		Ref	Ref		Ref	Ref		Ref	Ref		Ref	Ref		Ref	Ref
		Irish	0.84 [0.38,1.89]	0.95 [0.42,2.13]		1.07 [0.65,1.76]	1.25 [0.76,2.05]		0.48 [0.20,1.16]	0.49 [0.20,1.19]		1.63 [1.13,2.35]	1.41 [0.98,2.04]		1.17 [0.52,2.62]	1.16 [0.52,2.61]		0.52 [0.07,3.68]	0.57 [0.08,4.12]		1.05 [0.72, 1.53]	1.14 [0.86, 1.51]
		Gypsy or Irish Traveller	0.00 [0.00,3.293897e+199]	0.00 [0.00,3.663598e+194]		0.00 [0.00,1.785249e+104]	0.00 [0.00,1.9056e+97]		2.45 [0.34,17.84]	2.55 [0.35,18.71]		0.00 [0.00,1.052608e+33]	0.00 [0.00,7.639118e+31]		0.00 [0.00,1.089166e+187]	0.00 [0.00,4.86653e+180]		0.00 [0.00,Inf]	0.00 [0.00,Inf]		2.44 [0.33, 17.72]	2.54 [0.35, 18.57]
		Other white background	0.80 [0.56,1.14]	0.97 [0.67,1.39]		1.00 [0.80,1.25]	1.23 [0.98,1.53]		1.02 [0.79,1.32]	1.06 [0.82,1.38]		1.49 [1.26,1.76]	1.25 [1.05,1.49]		2.02 [1.56,2.62]	2.01 [1.54,2.64]		1.11 [0.64,1.93]	1.29 [0.73,2.27]		1.2 [0.91, 1.58]	1.27 [1.03, 1.57]
		White and Black Caribbean	0.58 [0.14,2.34]	0.64 [0.16,2.58]		1.41 [0.73,2.74]	1.45 [0.75,2.82]		0.90 [0.37,2.19]	0.85 [0.35,2.07]		0.98 [0.46,2.06]	0.82 [0.39,1.74]		0.42 [0.06,3.01]	0.39 [0.06,2.81]		2.07 [0.51,8.42]	2.09 [0.51,8.53]		1.08 [0.73, 1.59]	1.03 [0.70, 1.52]
		White and Black African	0.00 [0.00,5.069391e+74]	0.00 [0.00,1.145463e+73]		0.61 [0.15,2.48]	0.68 [0.17,2.76]		0.31 [0.04,2.18]	0.29 [0.04,2.07]		1.23 [0.51,2.99]	1.05 [0.43,2.55]		0.00 [0.00,9.265111e+60]	0.00 [0.00,2.045214e+58]		1.68 [0.23,12.11]	1.76 [0.24,12.75]		0.93 [0.48, 1.80]	0.87 [0.45, 1.69]
		White and Asian	0.35 [0.09,1.43]	0.39 [0.10,1.59]		0.81 [0.42,1.56]	0.93 [0.48,1.81]		1.09 [0.60,1.99]	1.15 [0.63,2.11]		1.28 [0.80,2.04]	1.15 [0.72,1.84]		1.05 [0.43,2.55]	1.08 [0.44,2.62]		1.09 [0.27,4.43]	1.30 [0.32,5.29]		1.04 [0.78, 1.38]	1.05 [0.79, 1.41]
		Other Mixed/Multiple ethnic background	1.35 [0.64,2.86]	1.60 [0.75,3.40]		0.73 [0.36,1.47]	0.85 [0.42,1.72]		0.67 [0.30,1.51]	0.72 [0.32,1.61]		1.19 [0.72,1.96]	1.01 [0.61,1.67]		0.47 [0.12,1.88]	0.46 [0.11,1.86]		1.30 [0.32,5.28]	1.51 [0.37,6.16]		0.97 [0.72, 1.33]	0.99 [0.72, 1.34]
		Indian	1.37 [0.92,2.03]	1.63 [1.09,2.44]		0.92 [0.65,1.29]	1.07 [0.76,1.52]		1.53 [1.12,2.09]	1.52 [1.11,2.09]		1.63 [1.28,2.09]	1.36 [1.06,1.74]		2.06 [1.39,3.07]	2.02 [1.35,3.02]		1.02 [0.42,2.48]	1.13 [0.46,2.78]		1.42 [1.12, 1.8]	1.44 [1.22, 1.71]
		Pakistani	2.77 [1.65,4.66]	2.57 [1.52,4.35]		2.15 [1.38,3.37]	2.05 [1.30,3.22]		2.53 [1.56,4.13]	2.29 [1.40,3.74]		1.86 [1.18,2.95]	1.58 [0.99,2.50]		3.21 [1.75,5.86]	2.68 [1.46,4.93]		2.11 [0.67,6.64]	1.81 [0.57,5.77]		2.37 [1.91, 2.95]	2.12 [1.70, 2.64]
		Bangladeshi	5.17 [3.01,8.88]	5.59 [3.20,9.78]		1.50 [0.67,3.38]	1.77 [0.78,4.00]		4.64 [2.79,7.71]	4.32 [2.57,7.27]		4.40 [2.79,6.95]	3.03 [1.90,4.82]		1.96 [0.63,6.15]	1.57 [0.50,4.96]		3.05 [0.75,12.39]	2.87 [0.69,11.89]		3.60 [2.45, 5.29]	3.28 [2.24, 4.80]
		Chinese	0.68 [0.22,2.11]	0.78 [0.25,2.45]		0.49 [0.20,1.19]	0.58 [0.24,1.40]		0.45 [0.14,1.40]	0.49 [0.16,1.52]		0.82 [0.42,1.58]	0.70 [0.36,1.36]		0.33 [0.05,2.34]	0.33 [0.05,2.34]		0.78 [0.11,5.59]	0.84 [0.12,6.03]		0.63 [0.41, 0.95]	0.63 [0.41, 0.96]
		Other Asian background	1.57 [0.91,2.73]	1.93 [1.10,3.38]		1.19 [0.76,1.88]	1.48 [0.93,2.34]		1.35 [0.83,2.19]	1.33 [0.81,2.16]		2.33 [1.73,3.13]	1.81 [1.34,2.45]		1.83 [1.00,3.33]	1.72 [0.94,3.16]		1.29 [0.41,4.04]	1.44 [0.45,4.58]		1.64 [1.25, 2.15]	1.66 [1.36, 2.01]
		African	1.82 [1.05,3.16]	1.98 [1.13,3.49]		1.31 [0.81,2.13]	1.47 [0.90,2.40]		1.62 [0.98,2.67]	1.40 [0.84,2.33]		2.78 [2.03,3.80]	1.92 [1.39,2.65]		1.85 [1.01,3.37]	1.46 [0.79,2.70]		1.65 [0.61,4.46]	1.54 [0.56,4.28]		1.87 [1.42, 2.48]	1.69 [1.38, 2.07]
		Caribbean	1.12 [0.36,3.49]	1.36 [0.43,4.28]		1.18 [0.53,2.66]	1.34 [0.60,3.02]		0.53 [0.13,2.12]	0.48 [0.12,1.94]		1.72 [0.97,3.06]	1.24 [0.70,2.22]		0.44 [0.06,3.12]	0.39 [0.05,2.76]		0.00 [0.00,4.512161e+126]	0.00 [0.00,7.588024e+120]		1.24 [0.81, 1.91]	1.12 [0.75, 1.69]
		Other Black/African/Caribbean background	0.00 [0.00,6.25184e+98]	0.00 [0.00,4.658423e+96]		0.00 [0.00,1.614681e+55]	0.00 [0.00,1.70719e+51]		0.00 [0.00,9.101901e+47]	0.00 [0.00,2.386247e+47]		3.02 [1.33,6.85]	2.25 [0.99,5.12]		3.35 [0.83,13.58]	2.93 [0.72,11.94]		0.00 [0.00,5.658617e+255]	0.00 [0.00,1.355012e+231]		3.10 [1.53, 6.28]	2.40 [1.18, 4.89]
		Arab	2.26 [0.84,6.07]	2.30 [0.85,6.22]		0.87 [0.28,2.73]	0.93 [0.30,2.92]		1.64 [0.61,4.42]	1.60 [0.59,4.33]		1.49 [0.66,3.34]	1.18 [0.52,2.66]		3.07 [1.14,8.26]	2.69 [0.99,7.28]		1.89 [0.26,13.57]	1.88 [0.26,13.66]		1.75 [1.15, 2.67]	1.62 [1.06, 2.47]
		Other ethnic group	0.58 [0.19,1.82]	0.68 [0.22,2.14]		1.38 [0.81,2.35]	1.67 [0.98,2.85]		1.63 [0.92,2.90]	1.67 [0.94,2.97]		1.93 [1.27,2.93]	1.51 [0.99,2.29]		0.55 [0.14,2.20]	0.52 [0.13,2.09]		1.33 [0.33,5.38]	1.46 [0.36,5.94]		1.48 [1.11, 1.98]	1.45 [1.11, 1.9]
		Prefer not to say	0.84 [0.35,2.03]	0.91 [0.37,2.19]		1.37 [0.84,2.21]	1.53 [0.94,2.48]		1.80 [1.08,3.01]	1.80 [1.07,3.01]		1.55 [1.06,2.25]	1.36 [0.93,1.99]		1.58 [0.75,3.34]	1.54 [0.72,3.25]		0.65 [0.09,4.65]	0.68 [0.09,4.87]		1.47 [1.16, 1.86]	1.44 [1.14, 1.82]
		Unknown	1.33 [0.63,2.82]	1.35 [0.64,2.87]		1.08 [0.63,1.88]	1.07 [0.61,1.85]		1.25 [0.67,2.33]	1.18 [0.63,2.20]		0.96 [0.60,1.54]	0.93 [0.58,1.49]		1.12 [0.50,2.52]	1.08 [0.48,2.42]		2.16 [0.80,5.86]	2.10 [0.77,5.68]		1.16 [0.89, 1.50]	1.12 [0.87, 1.46]

### Sheet: Table_S6
	Variable	Category		Round 5															Round 6															Round 7															Round 7a															Round 7b															Round 8															Round 9																Round 9a																Round 9b																Round 10
				Positive	Total	Unweighted Prevalence					Weighted Prevalence*								Positive	Total	Unweighted Prevalence					Weighted Prevalence*								Positive	Total	Unweighted Prevalence					Weighted Prevalence*								Positive	Total	Unweighted Prevalence						Weighted Prevalence							Positive	Total	Unweighted Prevalence					Weighted Prevalence								Positive	Total	Unweighted Prevalence													Positive	Total	Unweighted Prevalence							Weighted Prevalence*							Positive	Total	Unweighted Prevalence							Weighted Prevalence							Positive	Total	Unweighted Prevalence							Weighted Prevalence							Positive	Total	Unweighted Prevalence							Weighted Prevalence*
	Work type 1**	1. Health care workers with direct patient contact		47	6852	0.006859	(	0.005162	,	0.009109	)	0.00936433	(	0.00618515	,	0.0141543	)		89	6755	0.013175	(	0.011421	,	0.016979	)	0.0174953	(	0.0121162	,	0.0252016	)		96	6892	0.013929	(	0.011421	,	0.016979	)	0.0162146	(	0.012515	,	0.0209845	)		64	4741	0.013499	(	0.010586	,	0.0172	)	0.0156277	(	0.0113914	,	0.0214054	)		32	2137	0.014974	(	0.010627	,	0.021062	)	0.0175297	(	0.0111642	,	0.0274241	)		124	5922	0.020939	(	0.017591	,	0.024908	)	0.0243142	(	0.0193393	,	0.030529	)		42	6430	0.006532	(	0.004836	,	0.008817	)		0.00867212	(	0.0054935	,	0.0136647	)		24	2583	0.009292	(	0.006252	,	0.013789	)		0.00975859	(	0.00612191	,	0.0155219	)		18	3847	0.004679	(	0.002962	,	0.007384	)		0.00798135	(	0.00385557	,	0.0164491	)		15	6190	0.002423	(	0.001469	,	0.003995	)		0.00237449	(	0.00130012	,	0.00433283	)
		2. Health care workers with no patient contact		7	2100	0.003333	(	0.001616	,	0.006865	)	NA	(	NA	,	NA	)		18	1999	0.009005	(	0.00558	,	0.013884	)	0.0105196	(	0.00607581	,	0.0181542	)		18	2043	0.008811	(	0.00558	,	0.013884	)	0.0133455	(	0.00726804	,	0.0243802	)		12	1485	0.008081	(	0.004629	,	0.014072	)	0.00918271	(	0.00405953	,	0.0206375	)		6	554	0.01083	(	0.004973	,	0.023425	)	0.024413	(	0.0099144	,	0.0588537	)		14	1896	0.007384	(	0.004404	,	0.012356	)	0.00967522	(	0.00485388	,	0.0191932	)		9	2041	0.00441	(	0.002322	,	0.00836	)		NA	(	NA	,	NA	)		6	926	0.006479	(	0.002973	,	0.014064	)		0.00516138	(	0.00224749	,	0.0118085	)		3	1115	0.002691	(	0.000915	,	0.007881	)		0.00162646	(	0.000506793	,	0.00520696	)		2	1895	0.001055	(	0.000289	,	0.00384	)		NA	(	NA	,	NA	)
		3. Care home workers with direct contact with clients		4	926	0.00432	(	0.001681	,	0.011054	)	NA	(	NA	,	NA	)		17	820	0.020732	(	0.008601	,	0.026034	)	0.0289787	(	0.0156678	，	0.0529892	)		12	800	0.015	(	0.008601	,	0.026034	)	0.018	(	0.00836426	，	0.0383074	)		10	516	0.01938	(	0.01056	,	0.035303	)	0.0191322	(	0.00934973	，	0.0387496	)		2	283	0.007067	(	0.00194	,	0.025397	)	0.0161864	(	0.00270304	，	0.0908035	)		28	780	0.035897	(	0.024951	,	0.051393	)	0.0441711	(	0.0285533	，	0.0677357	)		4	891	0.004489	(	0.001747	,	0.011486	)		NA	(	NA	,	NA	)		2	365	0.005479	(	0.001504	,	0.019756	)		0.00502056	(	0.00112229	，	0.022159	)		2	526	0.003802	(	0.001043	,	0.013756	)		0.00359815	(	0.000835715	，	0.0153515	)		2	850	0.002353	(	0.000645	,	0.008538	)		NA	(	NA	,	NA	)
		4. Care home workers without contact with clients		1	171	0.005848	(	0.001033	,	0.032377	)	NA	(	NA	,	NA	)		3	161	0.018634	(	0.003052	,	0.039601	)	NA	(	NA	,	NA	)		2	180	0.011111	(	0.003052	,	0.039601	)	NA	(	NA	,	NA	)		1	116	0.008621	(	0.001523	,	0.04722	)	0.00778597	(	0.000964857	,	0.0599363	)		1	64	0.015625	(	0.002764	,	0.083341	)	0.0193108	(	0.00146224	,	0.209347	)		9	156	0.057692	(	0.030646	,	0.105999	)	NA	(	NA	,	NA	)		3	198	0.015152	(	0.005166	,	0.043592	)		NA	(	NA	,	NA	)		3	73	0.041096	(	0.014074	,	0.114001	)		0.0282492	(	0.00619392	,	0.119403	)		0	125	0	(	0	,	0.021186	)		2.68055e-12	(	2.02004e-12	,	3.55703e-12	)		0	182	0	(	0	,	0.014648	)		NA	(	NA	,	NA	)
		5. Other essential/key workers		155	29639	0.00523	(	0.00447	,	0.006117	)	0.00680083	(	0.00539248	,	0.00857382	)		366	27700	0.013213	(	0.008032	,	0.010144	)	0.0163088	(	0.0140161	,	0.0189694	)		279	30907	0.009027	(	0.008032	,	0.010144	)	0.0106758	(	0.00909199	,	0.0125321	)		211	22249	0.009484	(	0.008292	,	0.010844	)	0.0105831	(	0.00885039	,	0.0126508	)		68	8608	0.0079	(	0.006237	,	0.010002	)	0.0109879	(	0.00783889	,	0.0153823	)		552	31300	0.017636	(	0.016236	,	0.019154	)	0.0184279	(	0.0165515	,	0.0205127	)		168	32426	0.005181	(	0.004456	,	0.006023	)		0.00553601	(	0.00450154	,	0.00680658	)		87	14644	0.005941	(	0.004819	,	0.007322	)		0.00628564	(	0.00480441	,	0.00821976	)		81	17782	0.004555	(	0.003667	,	0.005658	)		0.0049401	(	0.00360486	,	0.00676656	)		46	24898	0.001848	(	0.001386	,	0.002463	)		0.00205804	(	0.00143351	,	0.00295386	)
		6. None of these		556	126026	0.004412	(	0.004061	,	0.004793	)	0.00556858	(	0.00495857	,	0.00625317	)		1121	115136	0.009736	(	0.005823	,	0.006719	)	0.0114801	(	0.0105403	,	0.0125026	)		744	118941	0.006255	(	0.005823	,	0.006719	)	0.00767836	(	0.00694061	,	0.00849386	)		561	91075	0.00616	(	0.005672	,	0.006689	)	0.00770583	(	0.00684935	,	0.00866848	)		182	27702	0.00657	(	0.005685	,	0.007592	)	0.00760302	(	0.00624578	,	0.00925246	)		1430	119720	0.011945	(	0.011345	,	0.012576	)	0.0140708	(	0.0131097	,	0.0151013	)		411	112869	0.003641	(	0.003306	,	0.00401	)		0.00446649	(	0.00391594	,	0.00509406	)		235	62866	0.003738	(	0.00329	,	0.004246	)		0.00460602	(	0.00382577	,	0.00554451	)		176	50002	0.00352	(	0.003038	,	0.004078	)		0.00430736	(	0.00358203	,	0.00517879	)		147	100253	0.001466	(	0.001248	,	0.001723	)		0.00189808	(	0.00154092	,	0.00233782	)
		7. Don't know		15	2467	0.00608	(	0.003688	,	0.010008	)	0.00833906	(	0.00433139	,	0.0159953	)		37	2365	0.015645	(	0.008054	,	0.016747	)	0.0148957	(	0.00978726	,	0.0226097	)		28	2409	0.011623	(	0.008054	,	0.016747	)	0.0113373	(	0.00728795	,	0.0175966	)		25	1710	0.01462	(	0.009922	,	0.021494	)	0.0150111	(	0.00938187	,	0.0239364	)		3	691	0.004342	(	0.001478	,	0.012686	)	0.00318484	(	0.000977676	,	0.0103233	)		33	2479	0.013312	(	0.009494	,	0.018635	)	0.0143302	(	0.00943835	,	0.0217021	)		11	2309	0.004764	(	0.002662	,	0.008511	)		0.00429354	(	0.0020035	,	0.00917707	)		8	986	0.008114	(	0.004117	,	0.015928	)		0.00567181	(	0.00249289	,	0.0128522	)		3	1323	0.002268	(	0.000771	,	0.006646	)		0.00337694	(	0.000893728	,	0.0126722	)		6	1910	0.003141	(	0.00144	,	0.006837	)		NA	(	NA	,	NA	)
		NA		33	6449	0.005117	(	0.003646	,	0.007177	)	0.00654355	(	0.00387101	,	0.0110408	)		80	5237	0.015276	(	0.016727	,	0.023826	)	0.0182119	(	0.0135584	,	0.024423	)		120	6009	0.01997	(	0.016727	,	0.023826	)	0.0236608	(	0.0187877	,	0.0297595	)		89	4653	0.019127	(	0.01557	,	0.023478	)	0.0226573	(	0.017507	,	0.0292778	)		31	1345	0.023048	(	0.016284	,	0.032529	)	0.0273584	(	0.0166453	,	0.0446534	)		92	5389	0.017072	(	0.013941	,	0.02089	)	0.0201586	(	0.0154064	,	0.0263376	)		41	8292	0.004945	(	0.003647	,	0.0067	)		0.00655642	(	0.00426713	,	0.0100615	)		23	4965	0.004632	(	0.003089	,	0.006942	)		0.00454006	(	0.00272924	,	0.00754324	)		18	3327	0.00541	(	0.003425	,	0.008536	)		0.00938566	(	0.00498558	,	0.0176004	)		9	4666	0.001929	(	0.001015	,	0.003662	)		NA	(	NA	,	NA	)
	Work type 2**	1. Delivering to homes - No		718	156374	0.004592	(	0.004268	,	0.004939	)	0.00586397	(	0.00528743	,	0.00650298	)		1508	143585	0.010502	(	0.006476	,	0.007311	)	0.0124505	(	0.0115674	,	0.0134001	)		1036	150558	0.006881	(	0.006476	,	0.007311	)	0.00831646	(	0.00764198	,	0.00904993	)		786	113802	0.006907	(	0.006442	,	0.007405	)	0.00835436	(	0.00758039	,	0.00920663	)		249	36539	0.006815	(	0.006021	,	0.007712	)	0.00823367	(	0.00693345	,	0.00977532	)		1985	151649	0.013089	(	0.01253	,	0.013674	)	0.0149465	(	0.0140915	,	0.0158525	)		584	145767	0.004006	(	0.003695	,	0.004344	)		0.00470915	(	0.0042163	,	0.00525931	)		327	77634	0.004212	(	0.00378	,	0.004693	)		0.00498222	(	0.00427503	,	0.00580571	)		257	68132	0.003772	(	0.003339	,	0.004261	)		0.00442376	(	0.0037714	,	0.00518837	)		194	125597	0.001545	(	0.001342	,	0.001778	)		0.00191891	(	0.00160215	,	0.00229814	)
		Delivering to homes - Yes		8	1758	0.004551	(	0.002308	,	0.008954	)	NA	(	NA	,	NA	)		16	1616	0.009901	(	0.005358	,	0.014516	)	0.0164164	(	0.00767028	,	0.0347859	)		15	1699	0.008829	(	0.005358	,	0.014516	)	0.0146277	(	0.00734497	,	0.0289211	)		11	1232	0.008929	(	0.004993	,	0.015917	)	0.0145517	(	0.00653654	,	0.0320777	)		4	462	0.008658	(	0.003372	,	0.022048	)	0.0150161	(	0.00385484	,	0.0566554	)		30	1850	0.016216	(	0.011382	,	0.023055	)	0.0209309	(	0.0124417	,	0.0350069	)		6	1837	0.003266	(	0.001498	,	0.007108	)		NA	(	NA	,	NA	)		3	862	0.00348	(	0.001184	,	0.010182	)		0.00241923	(	0.000752651	,	0.00774745	)		3	975	0.003077	(	0.001047	,	0.009007	)		0.00628708	(	0.0016774	,	0.0232694	)		5	1464	0.003415	(	0.00146	,	0.00797	)		NA	(	NA	,	NA	)
		2. Food retail, other shop work - No		677	150874	0.004487	(	0.004162	,	0.004837	)	0.00560159	(	0.0050597	,	0.00620115	)		1426	138899	0.010266	(	0.006356	,	0.007197	)	0.0120907	(	0.0112303	,	0.0130161	)		989	146228	0.006763	(	0.006356	,	0.007197	)	0.00819255	(	0.00751339	,	0.00893254	)		748	110711	0.006756	(	0.006291	,	0.007256	)	0.00815833	(	0.00738423	,	0.00901285	)		240	35303	0.006798	(	0.005993	,	0.007711	)	0.0083126	(	0.00698119	,	0.00989539	)		1886	146737	0.012853	(	0.012289	,	0.013442	)	0.014572	(	0.0137489	,	0.0154437	)		561	142123	0.003947	(	0.003634	,	0.004287	)		0.00462343	(	0.00413237	,	0.00517253	)		313	75868	0.004126	(	0.003694	,	0.004607	)		0.00485264	(	0.00414452	,	0.00568105	)		248	66254	0.003743	(	0.003306	,	0.004238	)		0.00438261	(	0.00373773	,	0.00513818	)		189	122364	0.001545	(	0.00134	,	0.001781	)		0.00192549	(	0.00160524	,	0.00230948	)
		Food retail, other shop work - Yes		49	7258	0.006751	(	0.005111	,	0.008913	)	0.0105258	(	0.00646729	,	0.0170874	)		98	6302	0.015551	(	0.008031	,	0.01316	)	0.0203996	(	0.0144059	,	0.0288143	)		62	6029	0.010284	(	0.008031	,	0.01316	)	0.0125926	(	0.00888125	,	0.0178268	)		49	4323	0.011335	(	0.008585	,	0.014952	)	0.0143153	(	0.00972652	,	0.0210229	)		13	1698	0.007656	(	0.00448	,	0.013055	)	0.00853416	(	0.00378096	,	0.019148	)		129	6762	0.019077	(	0.016079	,	0.022621	)	0.0236328	(	0.0174844	,	0.031873	)		29	5481	0.005291	(	0.003687	,	0.007588	)		0.00663111	(	0.00395589	,	0.0110953	)		17	2628	0.006469	(	0.004043	,	0.010336	)		0.00750662	(	0.00419259	,	0.013405	)		12	2853	0.004206	(	0.002408	,	0.007338	)		0.00588291	(	0.00245353	,	0.0140382	)		10	4697	0.002129	(	0.001157	,	0.003915	)		0.00285952	(	0.00134587	,	0.00606516	)
		10. Hospitality - No		694	154203	0.004501	(	0.004179	,	0.004847	)	0.00561042	(	0.00505339	,	0.00622848	)		1474	141870	0.01039	(	0.006354	,	0.007185	)	0.012337	(	0.0114446	,	0.0132981	)		1009	149328	0.006757	(	0.006354	,	0.007185	)	0.00822648	(	0.00754794	,	0.00896546	)		763	112870	0.00676	(	0.006298	,	0.007255	)	0.00824793	(	0.00747007	,	0.00910604	)		245	36242	0.00676	(	0.005967	,	0.007658	)	0.0081898	(	0.00687963	,	0.00974704	)		1957	150372	0.013014	(	0.012454	,	0.0136	)	0.0148636	(	0.0140025	,	0.0157769	)		581	145588	0.003991	(	0.00368	,	0.004328	)		0.00469755	(	0.00420422	,	0.00524846	)		326	77467	0.004208	(	0.003776	,	0.004689	)		0.0049778	(	0.00426913	,	0.00580343	)		255	68120	0.003743	(	0.003312	,	0.004231	)		0.00440522	(	0.00375314	,	0.00517002	)		198	124984	0.001584	(	0.001379	,	0.001821	)		0.00198729	(	0.00166379	,	0.00237354	)
		Hospitality - Yes		32	3929	0.008145	(	0.005775	,	0.011475	)	0.0140748	(	0.00874972	,	0.0225669	)		50	3331	0.015011	(	0.010626	,	0.019325	)	0.0183786	(	0.0130159	,	0.0258928	)		42	2929	0.014339	(	0.010626	,	0.019325	)	0.0155958	(	0.0105329	,	0.0230356	)		34	2164	0.015712	(	0.011265	,	0.021875	)	0.0162925	(	0.0104911	,	0.0252201	)		8	759	0.01054	(	0.00535	,	0.02066	)	0.0138483	(	0.00584953	,	0.0324281	)		58	3127	0.018548	(	0.014376	,	0.023902	)	0.0216391	(	0.0158577	,	0.0294652	)		9	2016	0.004464	(	0.00235	,	0.008463	)		NA	(	NA	,	NA	)		4	1029	0.003887	(	0.001513	,	0.009952	)		0.00336367	(	0.00115035	,	0.0097938	)		5	987	0.005066	(	0.002166	,	0.011804	)		0.00715982	(	0.00240464	,	0.0211193	)		1	2077	0.000481	(	8.5e-05	,	0.002722	)		NA	(	NA	,	NA	)
		11. Personal care - No		721	156518	0.004606	(	0.004283	,	0.004954	)	0.00589008	(	0.00531317	,	0.00652923	)		1502	143911	0.010437	(	0.01072	,	0.016185	)	0.012422	(	0.0115365	,	0.0133745	)		1040	150953	0.00689	(	0.006485	,	0.00732	)	0.0083908	(	0.00771022	,	0.0091309	)		789	114055	0.006918	(	0.006453	,	0.007416	)	0.00842724	(	0.00764685	,	0.00928653	)		250	36678	0.006816	(	0.006024	,	0.007711	)	0.00831356	(	0.00699886	,	0.00987275	)		1998	151998	0.013145	(	0.012585	,	0.01373	)	0.0149844	(	0.0141272	,	0.0158928	)		588	146632	0.00401	(	0.003699	,	0.004347	)		0.00472176	(	0.00422923	,	0.00527134	)		329	77972	0.004219	(	0.003788	,	0.0047	)		0.0049752	(	0.00427139	,	0.0057943	)		259	68659	0.003772	(	0.003341	,	0.004259	)		0.00445767	(	0.00380202	,	0.00522579	)		198	126136	0.00157	(	0.001366	,	0.001804	)		0.00197276	(	0.00165189	,	0.0023558	)
		Personal care - Yes		5	1614	0.003098	(	0.001324	,	0.007232	)	NA	(	NA	,	NA	)		22	1290	0.017054	(	0.005703	,	0.014189	)	0.0215556	(	0.0119179	,	0.0386817	)		11	1304	0.008436	(	0.004717	,	0.015042	)	0.00898662	(	0.00430898	,	0.018647	)		8	979	0.008172	(	0.004146	,	0.016041	)	0.0088057	(	0.00355357	,	0.0216517	)		3	323	0.009288	(	0.003164	,	0.026947	)	0.00958011	(	0.00286098	,	0.0315797	)		17	1501	0.011326	(	0.007083	,	0.018063	)	0.0194297	(	0.0109255	,	0.0343238	)		2	972	0.002058	(	0.000564	,	0.007471	)		NA	(	NA	,	NA	)		1	524	0.001908	(	0.000337	,	0.01073	)		0.00107205	(	0.000149412	,	0.00764848	)		1	448	0.002232	(	0.000394	,	0.012534	)		0.00340158	(	0.000473452	,	0.0240043	)		1	925	0.001081	(	0.000191	,	0.006098	)		NA	(	NA	,	NA	)
		3. Policing, prisons, fire & rescue, coastguard - No		720	156764	0.004593	(	0.00427	,	0.00494	)	0.00587253	(	0.00529651	,	0.00651078	)		1508	143812	0.010486	(	0.011934	,	0.014627	)	0.012506	(	0.0116155	,	0.0134638	)		1031	150919	0.006831	(	0.006428	,	0.00726	)	0.00833283	(	0.00765321	,	0.00907223	)		782	114074	0.006855	(	0.006393	,	0.007351	)	0.00835749	(	0.00757848	,	0.00921584	)		248	36623	0.006772	(	0.005982	,	0.007665	)	0.00828929	(	0.0069754	,	0.00984821	)		1984	152134	0.013041	(	0.012483	,	0.013624	)	0.0149303	(	0.0140734	,	0.0158385	)		581	146221	0.003973	(	0.003664	,	0.004309	)		0.00467821	(	0.00418791	,	0.0052256	)		323	77805	0.004151	(	0.003723	,	0.004628	)		0.00486755	(	0.0041724	,	0.00567786	)		258	68415	0.003771	(	0.003339	,	0.004259	)		0.00448077	(	0.00382193	,	0.00525259	)		196	126100	0.001554	(	0.001352	,	0.001787	)		0.00197012	(	0.00164903	,	0.00235359	)
		Policing, prisons, fire & rescue, coastguard - Yes		6	1368	0.004386	(	0.002012	,	0.009536	)	NA	(	NA	,	NA	)		16	1389	0.011519	(	0.009185	,	0.01032	)	0.0117081	(	0.00665468	,	0.0205197	)		20	1338	0.014948	(	0.009697	,	0.022976	)	0.0154139	(	0.00929605	,	0.0254546	)		15	960	0.015625	(	0.009491	,	0.02562	)	0.0167915	(	0.00947677	,	0.0295834	)		5	378	0.013228	(	0.005663	,	0.030586	)	0.0118918	(	0.00397514	,	0.0350207	)		31	1365	0.022711	(	0.016045	,	0.032055	)	0.0250814	(	0.0159855	,	0.0391471	)		9	1383	0.006508	(	0.003427	,	0.012322	)		NA	(	NA	,	NA	)		7	691	0.01013	(	0.004916	,	0.020761	)		0.0147317	(	0.00528876	,	0.0403506	)		2	692	0.00289	(	0.000793	,	0.010476	)		0.00141074	(	0.000350338	,	0.00566259	)		3	961	0.003122	(	0.001062	,	0.009138	)		NA	(	NA	,	NA	)
		4. Public transport - No		716	156742	0.004568	(	0.004246	,	0.004914	)	0.00582303	(	0.0052489	,	0.00645955	)		1514	144024	0.010512	(	0.009988	,	0.011043	)	0.0125271	(	0.0116367	,	0.0134848	)		1039	151195	0.006872	(	0.006468	,	0.007301	)	0.00837638	(	0.00769592	,	0.00911645	)		787	114288	0.006886	(	0.006423	,	0.007382	)	0.00839146	(	0.00761206	,	0.00924991	)		251	36692	0.006841	(	0.006047	,	0.007737	)	0.00835797	(	0.00703972	,	0.0099206	)		1973	152277	0.012957	(	0.012401	,	0.013537	)	0.0148029	(	0.0139504	,	0.0157068	)		578	146467	0.003946	(	0.003638	,	0.004281	)		0.00461406	(	0.00412753	,	0.00515764	)		326	77934	0.004183	(	0.003754	,	0.004661	)		0.00491472	(	0.00421429	,	0.00573089	)		252	68532	0.003677	(	0.003251	,	0.004159	)		0.00430009	(	0.00365911	,	0.00505278	)		196	126064	0.001555	(	0.001352	,	0.001788	)		0.00196482	(	0.00164359	,	0.00234868	)
		Public transport - Yes		10	1390	0.007194	(	0.003912	,	0.013192	)	0.00883858	(	0.00436143	,	0.0178294	)		10	1177	0.008496	(	0.006104	,	0.016023	)	0.00964813	(	0.00467679	,	0.0197988	)		12	1062	0.011299	(	0.006475	,	0.019646	)	0.0105494	(	0.00550773	,	0.0201129	)		10	746	0.013405	(	0.007297	,	0.024498	)	0.0130772	(	0.00641627	,	0.0264688	)		2	309	0.006472	(	0.001777	,	0.023288	)	0.00509395	(	0.00102946	,	0.0248073	)		42	1222	0.03437	(	0.025527	,	0.046131	)	0.0370031	(	0.0253222	,	0.053775	)		12	1137	0.010554	(	0.006048	,	0.018357	)		0.0141968	(	0.0072322	,	0.0276815	)		4	562	0.007117	(	0.002771	,	0.018156	)		0.0091605	(	0.00296901	,	0.0279022	)		8	575	0.013913	(	0.007066	,	0.027211	)		0.0185419	(	0.00803002	,	0.0422287	)		3	997	0.003009	(	0.001024	,	0.008809	)		NA	(	NA	,	NA	)
		5. Education, school, nursery or childcare - No		655	145156	0.004512	(	0.00418	,	0.004871	)	0.0058574	(	0.00525476	,	0.0065287	)		1358	132949	0.010214	(	0.00975	,	0.01081	)	0.0122709	(	0.0113479	,	0.013268	)		937	139745	0.006705	(	0.006291	,	0.007147	)	0.00829401	(	0.00758181	,	0.00907251	)		719	105976	0.006785	(	0.006308	,	0.007297	)	0.0084799	(	0.00765533	,	0.00939245	)		217	33570	0.006464	(	0.005661	,	0.00738	)	0.00777846	(	0.00644584	,	0.00938397	)		1811	141182	0.012827	(	0.012254	,	0.013428	)	0.0147102	(	0.0138304	,	0.015645	)		538	139192	0.003865	(	0.003553	,	0.004205	)		0.00455337	(	0.00405476	,	0.00511297	)		302	74846	0.004035	(	0.003606	,	0.004515	)		0.00468256	(	0.00398634	,	0.0054997	)		236	64345	0.003668	(	0.003229	,	0.004165	)		0.0044166	(	0.00373653	,	0.00521979	)		182	118799	0.001532	(	0.001325	,	0.001771	)		0.00191626	(	0.00159198	,	0.00230645	)
		Education, school, nursery or childcare - Yes		71	12976	0.005472	(	0.004341	,	0.006895	)	0.00583496	(	0.00431661	,	0.00788314	)		166	12252	0.013549	(	0.012778	,	0.018914	)	0.0149524	(	0.0121261	,	0.0184253	)		114	12512	0.009111	(	0.00759	,	0.010933	)	0.0094936	(	0.00754795	,	0.0119348	)		78	9058	0.008611	(	0.006906	,	0.010733	)	0.00787117	(	0.00603598	,	0.0102586	)		36	3431	0.010493	(	0.007589	,	0.014491	)	0.0135498	(	0.00901637	,	0.0203158	)		204	12317	0.016562	(	0.014455	,	0.018972	)	0.0185385	(	0.0153502	,	0.022374	)		52	8412	0.006182	(	0.004717	,	0.008097	)		0.00728001	(	0.00517431	,	0.0102338	)		28	3650	0.007671	(	0.005313	,	0.011065	)		0.0103048	(	0.00641017	,	0.0165263	)		24	4762	0.00504	(	0.003389	,	0.007489	)		0.00494983	(	0.00313126	,	0.00781631	)		17	8262	0.002058	(	0.001285	,	0.003293	)		0.00267876	(	0.00148028	,	0.00484286	)
		12. Childcare - No		NA	NA	NA	(	NA	,	NA	)	NA	(	NA	,	NA	)		NA	NA	NA	(	NA	,	NA	)	NA	(	NA	,	NA	)		NA	NA	NA	(	NA	,	NA	)	NA	(	NA	,	NA	)		NA	NA	NA	(	NA	,	NA	)	NA	(	NA	,	NA	)		NA	NA	NA	(	NA	,	NA	)	NA	(	NA	,	NA	)		NA	NA	NA	(	NA	,	NA	)	NA	(	NA	,	NA	)		588	146778	0.004006	(	0.003696	,	0.004342	)		0.00471176	(	0.00421993	,	0.00526062	)		328	78088	0.0042	(	0.003771	,	0.004679	)		0.00493702	(	0.00423591	,	0.0057535	)		260	68689	0.003785	(	0.003353	,	0.004273	)		0.00447701	(	0.00382036	,	0.00524594	)		197	126286	0.00156	(	0.001357	,	0.001793	)		0.00196662	(	0.00164647	,	0.00234888	)
		Childcare - Yes		NA	NA	NA	(	NA	,	NA	)	NA	(	NA	,	NA	)		NA	NA	NA	(	NA	,	NA	)	NA	(	NA	,	NA	)		NA	NA	NA	(	NA	,	NA	)	NA	(	NA	,	NA	)		NA	NA	NA	(	NA	,	NA	)	NA	(	NA	,	NA	)		NA	NA	NA	(	NA	,	NA	)	NA	(	NA	,	NA	)		NA	NA	NA	(	NA	,	NA	)	NA	(	NA	,	NA	)		2	826	0.002421	(	0.000664	,	0.008785	)		NA	(	NA	,	NA	)		2	408	0.004902	(	0.001345	,	0.017695	)		0.00780778	(	0.00186447	,	0.0320873	)		0	418	0	(	0	,	0.006431	)		2.72131e-12	(	2.41682e-12	,	3.06416e-12	)		2	775	0.002581	(	0.000708	,	0.00936	)		NA	(	NA	,	NA	)
		6. Armed forces - No		726	157911	0.004598	(	0.004276	,	0.004943	)	0.00580913	(	0.00521182	,	0.00647446	)		1524	144999	0.01051	(	0.009998	,	0.011048	)	0.0125167	(	0.0116312	,	0.0134687	)		1050	152061	0.006905	(	0.006501	,	0.007334	)	0.00913815	(	0.00843425	,	0.00765665	)		796	114888	0.006928	(	0.006465	,	0.007425	)	0.00843425	(	0.00765665	,	0.00929007	)		253	36951	0.006847	(	0.006056	,	0.00774	)	0.00833433	(	0.00702537	,	0.00988475	)		2010	153285	0.013113	(	0.012555	,	0.013695	)	0.0150251	(	0.0141689	,	0.0159322	)		588	147398	0.003989	(	0.00368	,	0.004324	)		0.00470549	(	0.00421496	,	0.00525281	)		328	78409	0.004183	(	0.003755	,	0.00466	)		0.00494243	(	0.00424231	,	0.00575743	)		260	68988	0.003769	(	0.003338	,	0.004254	)		0.00445854	(	0.00380459	,	0.0052243	)		199	126916	0.001568	(	0.001365	,	0.001801	)		0.00196876	(	0.00164945	,	0.00234973	)
		Armed forces - Yes		0	221	0	(	0	,	0.012094	)	NA	(	NA	,	NA	)		0	202	0	(	0	,	0.013217	)	NA	(	NA	,	NA	)		1	196	0.005102	(	0.000901	,	0.028329	)	NA	(	NA	,	NA	)		1	146	0.006849	(	0.00121	,	0.037774	)	0.00565223	(	0.00075796	,	0.0408574	)		0	50	0	(	0	,	0.051333	)	2.66411e-12	(	1.79571e-12	,	3.95246e-12	)		5	214	0.023364	(	0.01002	,	0.053519	)	NA	(	NA	,	NA	)		2	206	0.009709	(	0.002667	,	0.034702	)		NA	(	NA	,	NA	)		2	87	0.022989	(	0.006327	,	0.079993	)		0.013513	(	0.00281116	,	0.0624062	)		0	119	0	(	0	,	0.02223	)		2.6575e-12	(	2.07138e-12	,	3.40947e-12	)		0	145	0	(	0	,	0.018317	)		NA	(	NA	,	NA	)
		7. Another public facing role - No		658	143212	0.004595	(	0.004257	,	0.004958	)	0.00583846	(	0.00520418	,	0.00654954	)		1352	131809	0.010257	(	0.009727	,	0.010816	)	0.0121404	(	0.0112216	,	0.0131335	)		943	139442	0.006763	(	0.006346	,	0.007207	)	0.00909609	(	0.00823647	,	0.00742933	)		713	105824	0.006738	(	0.006262	,	0.007249	)	0.00823647	(	0.00742933	,	0.0091305	)		229	33419	0.006852	(	0.006023	,	0.007795	)	0.00857771	(	0.00716501	,	0.0102661	)		1793	139688	0.012836	(	0.012259	,	0.01344	)	0.0146946	(	0.0138047	,	0.0156411	)		529	135827	0.003895	(	0.003577	,	0.00424	)		0.00458322	(	0.00408192	,	0.00514577	)		304	73301	0.004147	(	0.003707	,	0.004639	)		0.00486917	(	0.00415197	,	0.00570955	)		225	62525	0.003599	(	0.003159	,	0.004099	)		0.00427577	(	0.00361343	,	0.00505889	)		182	116983	0.001556	(	0.001346	,	0.001799	)		0.00193705	(	0.00161541	,	0.00232259	)
		Another public facing role - Yes		68	14920	0.004558	(	0.003597	,	0.005773	)	0.00594731	(	0.00477679	,	0.00740253	)		172	13392	0.012843	(	0.011071	,	0.014895	)	0.0160074	(	0.0130751	,	0.0195843	)		108	12815	0.008428	(	0.006986	,	0.010164	)	0.0117132	(	0.0106311	,	0.00810012	)		84	9210	0.009121	(	0.007373	,	0.011277	)	0.0106311	(	0.00810012	,	0.0139417	)		24	3582	0.0067	(	0.004507	,	0.009951	)	0.00591405	(	0.00366485	,	0.00953042	)		222	13811	0.016074	(	0.014107	,	0.01831	)	0.0183513	(	0.0154975	,	0.021719	)		61	11777	0.00518	(	0.004035	,	0.006647	)		0.00612932	(	0.00432609	,	0.00867763	)		26	5195	0.005005	(	0.003418	,	0.007323	)		0.00612653	(	0.0036411	,	0.010291	)		35	6582	0.005318	(	0.003826	,	0.007386	)		0.00613134	(	0.00383699	,	0.00978414	)		17	10078	0.001687	(	0.001053	,	0.0027	)		0.00230045	(	0.0011526	,	0.00458619	)
		8. Work outside but not in public facing role - No		595	133428	0.004459	(	0.004116	,	0.004831	)	0.00701832	(	0.00604507	,	0.00814698	)		1267	123069	0.010295	(	0.009746	,	0.010874	)	0.012337	(	0.0113661	,	0.0133896	)		893	131410	0.006796	(	0.006366	,	0.007254	)	0.00892376	(	0.00816948	,	0.00739103	)		683	100255	0.006813	(	0.006322	,	0.007341	)	0.00816948	(	0.00739103	,	0.00902918	)		210	30967	0.006781	(	0.005927	,	0.007759	)	0.0082454	(	0.00687261	,	0.00988967	)		1686	131481	0.012823	(	0.012229	,	0.013446	)	0.015071	(	0.014123	,	0.0160816	)		481	129247	0.003722	(	0.003404	,	0.004069	)		0.00448529	(	0.00397091	,	0.00506596	)		275	70602	0.003895	(	0.003462	,	0.004382	)		0.00485299	(	0.00410257	,	0.0057399	)		206	58644	0.003513	(	0.003065	,	0.004025	)		0.00408228	(	0.00342553	,	0.00486431	)		165	111864	0.001475	(	0.001267	,	0.001718	)		0.00190293	(	0.00156446	,	0.00231446	)
		Work outside but not in public facing role - Yes		131	24704	0.005303	(	0.004471	,	0.006289	)	0.00496081	(	0.00431145	,	0.0057074	)		257	22132	0.011612	(	0.010283	,	0.013111	)	0.0133868	(	0.011398	,	0.0157171	)		158	20847	0.007579	(	0.006489	,	0.00885	)	0.0125318	(	0.010139	,	0.007524	)		114	14779	0.007714	(	0.006425	,	0.009258	)	0.010139	(	0.007524	,	0.0136504	)		43	6034	0.007126	(	0.005295	,	0.009585	)	0.008733	(	0.00546378	,	0.0139309	)		329	22018	0.014942	(	0.013422	,	0.016632	)	0.0147622	(	0.0129829	,	0.0167811	)		109	18357	0.005938	(	0.004925	,	0.007157	)		0.00629624	(	0.00488935	,	0.00810467	)		55	7894	0.006967	(	0.005357	,	0.009057	)		0.00583118	(	0.00429785	,	0.00790721	)		54	10463	0.005161	(	0.003958	,	0.006727	)		0.00663924	(	0.00460333	,	0.00956692	)		34	15197	0.002237	(	0.001602	,	0.003125	)		0.00241322	(	0.00161238	,	0.00361038	)
		9. Not currently required to work outside my home - No		366	67291	0.005439	(	0.004911	,	0.006024	)	0.0152902	(	0.0138317	,	0.0168998	)		782	60489	0.012928	(	0.012058	,	0.01386	)	0.0152902	(	0.0138317	,	0.0168998	)		523	58269	0.008976	(	0.008242	,	0.009774	)	0.0119948	(	0.0109825	,	0.0095227	)		390	41845	0.00932	(	0.008443	,	0.010287	)	0.0109825	(	0.0095227	,	0.0126631	)		132	16323	0.008087	(	0.006824	,	0.009581	)	0.00974323	(	0.00767726	,	0.0123582	)		1035	61457	0.016841	(	0.015854	,	0.017889	)	0.0190009	(	0.017463	,	0.0206714	)		281	50148	0.005603	(	0.004987	,	0.006296	)		0.006413	(	0.00548022	,	0.00750334	)		143	22509	0.006353	(	0.005396	,	0.007479	)		0.00688127	(	0.00557647	,	0.00848875	)		138	27639	0.004993	(	0.004228	,	0.005895	)		0.00604848	(	0.00480169	,	0.00761653	)		87	43605	0.001995	(	0.001618	,	0.00246	)		0.00242514	(	0.00185424	,	0.00317125	)
		Not currently required to work outside my home- Yes		360	90841	0.003963	(	0.003575	,	0.004393	)	0.0104062	(	0.00934244	,	0.0115897	)		742	84712	0.008759	(	0.008154	,	0.009409	)	0.0104062	(	0.00934244	,	0.0115897	)		528	93988	0.005618	(	0.00516	,	0.006116	)	0.00775993	(	0.00684786	,	0.00600932	)		407	73189	0.005561	(	0.005048	,	0.006126	)	0.00684786	(	0.00600932	,	0.00780249	)		121	20678	0.005852	(	0.0049	,	0.006987	)	0.00716951	(	0.00561148	,	0.00915614	)		980	92042	0.010647	(	0.010004	,	0.011331	)	0.0121847	(	0.0112401	,	0.0132075	)		309	97456	0.003171	(	0.002837	,	0.003544	)		0.00381058	(	0.00326766	,	0.00444331	)		187	55987	0.00334	(	0.002895	,	0.003853	)		0.00414157	(	0.00334588	,	0.00512551	)		122	41468	0.002942	(	0.002465	,	0.003511	)		0.00340836	(	0.00275249	,	0.00421985	)		112	83456	0.001342	(	0.001116	,	0.001614	)		0.00170354	(	0.0013464	,	0.00215521	)
	* Work type 1 and 2 were asked respondents/their children
	** Respondents only answered for work type 2 if they selected An essential/ key workers, /None of these/Don’t know for work type 1.

### Sheet: Table_S7
	Variable	Category	Round 5			Round 6			Round 7			Round 8			Round 9			Round 10			Rounds 5 to 10
			Adjusted for age and sex	Mutually adjusted		Adjusted for age and sex	Mutually adjusted		Adjusted for age and sex	Mutually adjusted		Adjusted for age and sex	Mutually adjusted		Adjusted for age and sex	Mutually adjusted		Adjusted for age and sex	Mutually adjusted		Adjusted for age and sex	Mutually adjusted
	Gender	Male	Ref	Ref		Ref	Ref		Ref	Ref		Ref	Ref		Ref	Ref		Ref	Ref		Ref	Ref
		Female	0.90 [0.78,1.03]	0.90 [0.78,1.03]		1.01 [0.92,1.11]	1.01 [0.91,1.11]		0.95 [0.85,1.06]	0.93 [0.83,1.04]		0.94 [0.87,1.02]	0.93 [0.86,1.01]		0.97 [0.83,1.12]	0.96 [0.82,1.12]		0.87 [0.67,1.14]	0.88 [0.67,1.15]		0.95 [0.91, 1.00]	0.95 [0.90, 0.99]
	Age Group	5-12	0.80 [0.59,1.10]	0.81 [0.59,1.10]		0.99 [0.78,1.24]	1.00 [0.79,1.25]		1.61 [1.29,2.02]	1.62 [1.29,2.03]		1.00 [0.83,1.21]	1.01 [0.84,1.22]		1.33 [0.99,1.80]	1.38 [1.02,1.86]		1.50 [0.93,2.42]	1.48 [0.91,2.39]		1.15 [0.93, 1.43]	1.16 [0.94, 1.45]
		13-17	1.06 [0.77,1.45]	1.04 [0.74,1.48]		1.36 [1.09,1.71]	1.44 [1.13,1.85]		2.29 [1.84,2.84]	2.48 [1.93,3.18]		1.33 [1.11,1.61]	1.71 [1.39,2.11]		0.99 [0.70,1.42]	1.12 [0.76,1.65]		0.87 [0.47,1.63]	0.79 [0.40,1.57]		1.3 [0.99, 1.71]	1.41 [1.04, 1.92]
		18-24	2.31 [1.75,3.06]	2.25 [1.70,2.99]		1.88 [1.50,2.36]	1.91 [1.52,2.40]		1.74 [1.34,2.27]	1.81 [1.39,2.36]		1.62 [1.33,1.96]	1.73 [1.43,2.11]		1.33 [0.91,1.92]	1.40 [0.96,2.04]		1.11 [0.59,2.11]	1.09 [0.57,2.08]		1.73 [1.49, 2.01]	1.8 [1.61, 2.01]
		25-34	1.04 [0.79,1.38]	1.05 [0.79,1.38]		1.33 [1.10,1.61]	1.33 [1.09,1.61]		1.15 [0.91,1.45]	1.13 [0.89,1.42]		1.22 [1.03,1.44]	1.19 [1.01,1.41]		1.03 [0.75,1.41]	1.01 [0.74,1.38]		0.86 [0.50,1.47]	0.83 [0.48,1.42]		1.18 [1.07, 1.3]	1.16 [1.06, 1.28]
		35-44	Ref	Ref		Ref	Ref		Ref	Ref		Ref	Ref		Ref	Ref		Ref	Ref		Ref	Ref
		45-54	1.01 [0.80,1.28]	1.03 [0.81,1.31]		1.14 [0.96,1.36]	1.13 [0.95,1.35]		1.05 [0.85,1.28]	1.07 [0.87,1.31]		1.02 [0.88,1.18]	1.08 [0.93,1.25]		1.07 [0.82,1.40]	1.11 [0.85,1.45]		0.82 [0.52,1.30]	0.83 [0.52,1.33]		1.05 [0.96, 1.14]	1.08 [0.99, 1.17]
		55-64	0.69 [0.53,0.88]	0.69 [0.54,0.90]		1.08 [0.91,1.28]	1.09 [0.91,1.29]		0.78 [0.63,0.96]	0.83 [0.67,1.03]		0.89 [0.77,1.03]	1.02 [0.88,1.18]		0.95 [0.73,1.24]	1.04 [0.79,1.36]		0.74 [0.47,1.17]	0.77 [0.48,1.22]		0.87 [0.75, 1]	0.92 [0.8, 1.06]
		65+	0.61 [0.48,0.78]	0.63 [0.48,0.82]		0.76 [0.64,0.91]	0.83 [0.68,1.00]		0.56 [0.45,0.68]	0.67 [0.54,0.85]		0.60 [0.52,0.70]	0.80 [0.67,0.94]		0.53 [0.40,0.70]	0.64 [0.46,0.87]		0.44 [0.28,0.71]	0.48 [0.29,0.81]		0.6 [0.53, 0.69]	0.71 [0.63, 0.81]
	Region	North East	3.46 [2.52,4.76]	3.44 [2.49,4.75]		2.28 [1.79,2.91]	2.17 [1.69,2.78]		1.47 [1.09,1.97]	1.28 [0.95,1.73]		0.74 [0.57,0.96]	0.68 [0.52,0.89]		2.20 [1.54,3.14]	1.89 [1.32,2.72]		5.75 [2.93,11.28]	5.28 [2.67,10.46]		2.11 [1.22, 3.65]	1.95 [1.11, 3.41]
		North West	3.92 [3.09,4.98]	3.92 [3.07,5.00]		3.15 [2.67,3.70]	3.01 [2.55,3.55]		1.34 [1.10,1.64]	1.20 [0.98,1.47]		0.84 [0.72,0.98]	0.78 [0.66,0.91]		1.81 [1.40,2.34]	1.60 [1.23,2.09]		4.51 [2.59,7.85]	4.18 [2.38,7.34]		2.16 [1.28, 3.65]	2.01 [1.16, 3.48]
		Yorkshire	2.44 [1.81,3.29]	2.49 [1.85,3.37]		2.67 [2.20,3.23]	2.60 [2.14,3.15]		1.47 [1.17,1.85]	1.38 [1.10,1.74]		0.60 [0.48,0.74]	0.57 [0.45,0.71]		1.17 [0.82,1.67]	1.09 [0.76,1.55]		5.16 [2.85,9.33]	5.00 [2.75,9.08]		1.77 [0.98, 3.17]	1.7 [0.94, 3.1]
		East Midlands	1.76 [1.34,2.32]	1.78 [1.35,2.35]		1.70 [1.42,2.03]	1.67 [1.40,2.00]		1.54 [1.28,1.84]	1.48 [1.23,1.77]		0.71 [0.60,0.82]	0.68 [0.58,0.79]		1.51 [1.16,1.97]	1.44 [1.10,1.88]		3.33 [1.88,5.89]	3.27 [1.85,5.81]		1.53 [1.06, 2.23]	1.5 [1.02, 2.19]
		West Midlands	1.62 [1.20,2.20]	1.62 [1.19,2.20]		1.97 [1.63,2.38]	1.92 [1.59,2.32]		1.52 [1.24,1.86]	1.42 [1.16,1.74]		0.89 [0.76,1.05]	0.85 [0.73,1.01]		1.20 [0.88,1.64]	1.11 [0.81,1.52]		3.53 [1.93,6.44]	3.41 [1.86,6.23]		1.55 [1.12, 2.16]	1.49 [1.06, 2.09]
		East of England	1.19 [0.89,1.60]	1.22 [0.91,1.63]		0.95 [0.78,1.17]	0.94 [0.77,1.16]		0.76 [0.61,0.95]	0.75 [0.60,0.92]		1.05 [0.92,1.20]	1.03 [0.90,1.17]		1.12 [0.85,1.48]	1.09 [0.83,1.45]		2.35 [1.29,4.27]	2.31 [1.27,4.19]		1.06 [0.87, 1.3]	1.05 [0.86, 1.3]
		London	1.63 [1.21,2.18]	1.46 [1.08,1.98]		1.26 [1.03,1.56]	1.19 [0.96,1.47]		1.24 [1.01,1.53]	1.07 [0.86,1.34]		1.62 [1.42,1.84]	1.43 [1.24,1.64]		1.73 [1.32,2.28]	1.52 [1.14,2.02]		2.52 [1.35,4.70]	2.16 [1.14,4.10]		1.51 [1.31, 1.73]	1.34 [1.17, 1.52]
		South East	Ref	Ref		Ref	Ref		Ref	Ref		Ref	Ref		Ref	Ref		Ref	Ref		Ref	Ref
		South West	1.32 [0.95,1.83]	1.39 [1.00,1.93]		1.15 [0.92,1.43]	1.14 [0.91,1.42]		0.84 [0.66,1.07]	0.82 [0.64,1.04]		0.52 [0.42,0.63]	0.50 [0.41,0.61]		0.66 [0.46,0.97]	0.65 [0.44,0.94]		1.90 [0.95,3.76]	1.89 [0.95,3.77]		0.93 [0.65, 1.32]	0.92 [0.64, 1.34]
	Ethnic group	White	Ref	Ref		Ref	Ref		Ref	Ref		Ref	Ref		Ref	Ref		Ref	Ref		Ref	Ref
		Asian	1.81 [1.41,2.31]	2.02 [1.57,2.62]		1.10 [0.88,1.37]	1.24 [0.98,1.55]		1.67 [1.35,2.07]	1.63 [1.31,2.03]		1.79 [1.52,2.10]	1.45 [1.23,1.72]		1.81 [1.36,2.42]	1.65 [1.22,2.21]		1.31 [0.76,2.27]	1.36 [0.77,2.37]		1.58 [1.32, 1.89]	1.55 [1.34, 1.78]
		Black	1.51 [0.92,2.49]	1.65 [0.99,2.75]		1.16 [0.77,1.76]	1.27 [0.83,1.94]		1.20 [0.75,1.91]	1.05 [0.65,1.68]		2.40 [1.85,3.12]	1.67 [1.28,2.19]		1.48 [0.87,2.52]	1.15 [0.67,1.98]		1.13 [0.42,3.06]	1.06 [0.39,2.93]		1.52 [1.13, 2.03]	1.39 [1.14, 1.69]
		Mixed	0.70 [0.38,1.27]	0.78 [0.43,1.43]		0.88 [0.60,1.29]	0.97 [0.66,1.42]		0.82 [0.54,1.25]	0.84 [0.55,1.27]		1.14 [0.85,1.53]	0.99 [0.73,1.33]		0.58 [0.29,1.16]	0.55 [0.27,1.12]		1.41 [0.66,3.03]	1.56 [0.72,3.36]		0.92 [0.75, 1.13]	0.92 [0.77, 1.11]
		Other	1.03 [0.49,2.17]	1.13 [0.53,2.40]		1.31 [0.81,2.11]	1.48 [0.91,2.40]		1.72 [1.04,2.83]	1.71 [1.04,2.83]		1.80 [1.24,2.61]	1.40 [0.96,2.04]		0.97 [0.40,2.36]	0.86 [0.36,2.10]		1.52 [0.49,4.78]	1.58 [0.50,5.02]		1.5 [1.2, 1.89]	1.41 [1.12, 1.77]
		Unknown	1.09 [0.61,1.92]	1.12 [0.63,1.99]		1.20 [0.83,1.73]	1.25 [0.87,1.80]		1.49 [1.00,2.22]	1.45 [0.97,2.16]		1.20 [0.89,1.61]	1.11 [0.82,1.49]		1.34 [0.79,2.28]	1.27 [0.75,2.17]		1.44 [0.59,3.52]	1.43 [0.59,3.49]		1.26 [1.06, 1.5]	1.23 [1.03, 1.46]
	Deprivation Index Quintile	1 - Most Deprived	1.60 [1.29,1.98]	1.10 [0.88,1.38]		1.66 [1.42,1.95]	1.25 [1.06,1.47]		1.89 [1.58,2.27]	1.70 [1.41,2.05]		1.41 [1.22,1.64]	1.41 [1.21,1.65]		1.95 [1.52,2.49]	1.67 [1.29,2.15]		2.00 [1.31,3.06]	1.44 [0.93,2.23]		1.69 [1.51, 1.89]	1.41 [1.22, 1.62]
		2	1.00 [0.81,1.25]	0.86 [0.69,1.07]		1.20 [1.03,1.39]	1.08 [0.92,1.25]		1.41 [1.19,1.68]	1.34 [1.13,1.60]		1.47 [1.29,1.66]	1.39 [1.22,1.58]		1.62 [1.29,2.03]	1.48 [1.17,1.86]		1.57 [1.05,2.33]	1.35 [0.91,2.02]		1.34 [1.17, 1.54]	1.22 [1.04, 1.44]
		3	0.85 [0.69,1.05]	0.80 [0.65,0.99]		1.08 [0.94,1.25]	1.04 [0.90,1.20]		1.19 [1.01,1.40]	1.17 [0.99,1.38]		1.15 [1.01,1.30]	1.14 [1.00,1.29]		1.01 [0.79,1.27]	0.98 [0.77,1.24]		1.10 [0.74,1.64]	1.01 [0.67,1.50]		1.07 [0.98, 1.18]	1.03 [0.92, 1.16]
		4	0.97 [0.80,1.18]	0.91 [0.75,1.10]		1.08 [0.95,1.24]	1.02 [0.89,1.17]		1.11 [0.94,1.30]	1.09 [0.93,1.28]		1.12 [0.99,1.26]	1.13 [1.00,1.28]		1.12 [0.90,1.40]	1.09 [0.88,1.37]		1.05 [0.71,1.56]	0.96 [0.65,1.43]		1.09 [1.02, 1.16]	1.06 [0.98, 1.13]
		5 - Least Deprived	Ref	Ref		Ref	Ref		Ref	Ref		Ref	Ref		Ref	Ref		Ref	Ref		Ref	Ref
	Work type 1	1. Health care workers with direct patient contact	1.36 [0.98,1.88]	1.26 [0.91,1.75]		1.00 [0.79,1.26]	0.98 [0.77,1.24]		1.55 [1.22,1.95]	1.49 [1.17,1.88]		1.23 [1.01,1.50]	1.16 [0.95,1.41]		1.26 [0.90,1.78]	1.23 [0.87,1.73]		1.32 [0.73,2.38]	1.30 [0.72,2.35]		1.24 [1.09, 1.4]	1.18 [1.04, 1.33]
		2. Health care workers with no patient contact	0.77 [0.38,1.57]	0.74 [0.36,1.51]		0.69 [0.43,1.11]	0.69 [0.43,1.11]		1.03 [0.64,1.67]	1.03 [0.64,1.66]		0.44 [0.26,0.74]	0.42 [0.24,0.71]		0.88 [0.45,1.72]	0.89 [0.45,1.74]		0.61 [0.15,2.51]	0.62 [0.15,2.56]		0.78 [0.61, 1]	0.77 [0.6, 0.99]
		3. Care home workers with direct contact with clients	0.85 [0.31,2.29]	0.78 [0.29,2.10]		1.59 [0.97,2.60]	1.53 [0.93,2.50]		1.64 [0.91,2.93]	1.51 [0.84,2.71]		2.15 [1.46,3.17]	2.02 [1.37,2.98]		0.87 [0.32,2.36]	0.81 [0.30,2.18]		1.33 [0.32,5.48]	1.24 [0.30,5.15]		1.45 [1.09, 1.93]	1.35 [1.01, 1.81]
		4. Care home workers without contact with clients	1.26 [0.17,9.03]	1.31 [0.18,9.47]		1.49 [0.47,4.70]	1.55 [0.49,4.90]		1.30 [0.32,5.25]	1.25 [0.31,5.06]		3.60 [1.83,7.11]	3.52 [1.78,6.95]		3.15 [1.00,9.97]	3.04 [0.96,9.64]		0.00 [0.00,9.234386e+132]	0.00 [0.00,3.724806e+120]		2.51 [1.62, 3.89]	2.44 [1.57, 3.79]
		5. Other essential/key workers	Ref	Ref		Ref	Ref		Ref	Ref		Ref	Ref		Ref	Ref		Ref	Ref		Ref	Ref
		6. None of these	0.93 [0.77,1.12]	0.97 [0.81,1.17]		0.80 [0.70,0.90]	0.84 [0.74,0.96]		0.80 [0.70,0.93]	0.81 [0.70,0.94]		0.75 [0.67,0.83]	0.71 [0.64,0.78]		0.83 [0.69,1.00]	0.83 [0.69,1.00]		1.00 [0.71,1.41]	1.07 [0.76,1.51]		0.83 [0.77, 0.89]	0.84 [0.77, 0.92]
		7. Don't know	1.03 [0.59,1.78]	0.97 [0.56,1.68]		1.17 [0.83,1.64]	1.16 [0.83,1.64]		1.32 [0.89,1.95]	1.25 [0.84,1.85]		0.73 [0.51,1.04]	0.69 [0.48,0.99]		0.94 [0.51,1.73]	0.89 [0.48,1.64]		1.79 [0.76,4.19]	1.73 [0.73,4.06]		1.2 [0.92, 1.57]	1.15 [0.88, 1.51]
		Unknown	0.79 [0.45,1.36]	0.80 [0.46,1.39]		1.07 [0.72,1.61]	1.12 [0.75,1.67]		1.22 [0.86,1.74]	1.22 [0.85,1.74]		0.57 [0.42,0.79]	0.53 [0.39,0.73]		0.94 [0.59,1.49]	0.93 [0.59,1.48]		1.25 [0.40,3.91]	1.33 [0.43,4.19]
	Work type 2	1. Delivering to homes - No	Ref	Ref		Ref	Ref		Ref	Ref		Ref	Ref		Ref	Ref		Ref	Ref		Ref	Ref
		Delivering to homes - Yes	0.78 [0.37,1.66]	0.79 [0.37,1.66]		0.88 [0.54,1.45]	0.86 [0.52,1.41]		1.15 [0.69,1.93]	1.13 [0.68,1.89]		1.13 [0.79,1.63]	1.15 [0.80,1.65]		0.73 [0.33,1.64]	0.72 [0.32,1.61]		1.94 [0.79,4.73]	1.84 [0.75,4.50]		1.05 [0.84, 1.31]	1.04 [0.83, 1.3]
		2. Food retail, other shop work - No	Ref	Ref		Ref	Ref		Ref	Ref		Ref	Ref		Ref	Ref		Ref	Ref		Ref	Ref
		Food retail, other shop work - Yes	1.20 [0.89,1.61]	1.15 [0.86,1.56]		1.33 [1.08,1.64]	1.28 [1.03,1.57]		1.26 [0.97,1.64]	1.20 [0.92,1.56]		1.28 [1.06,1.53]	1.30 [1.08,1.56]		1.17 [0.80,1.71]	1.13 [0.77,1.65]		1.18 [0.62,2.25]	1.08 [0.57,2.05]		1.27 [1.14, 1.41]	1.24 [1.11, 1.38]
		10. Hospitality - No	Ref	Ref		Ref	Ref		Ref	Ref		Ref	Ref		Ref	Ref		Ref	Ref		Ref	Ref
		Hospitality - Yes	1.34 [0.93,1.93]	1.28 [0.89,1.85]		1.23 [0.92,1.64]	1.20 [0.90,1.60]		1.68 [1.23,2.30]	1.64 [1.19,2.24]		1.15 [0.88,1.51]	1.20 [0.92,1.56]		0.97 [0.50,1.87]	0.92 [0.47,1.78]		0.26 [0.04,1.83]	0.24 [0.03,1.71]		1.28 [1.09, 1.5]	1.27 [1.09, 1.47]
		11. Personal care - No	Ref	Ref		Ref	Ref		Ref	Ref		Ref	Ref		Ref	Ref		Ref	Ref		Ref	Ref
		Personal care - Yes	0.73 [0.32,1.63]	0.75 [0.34,1.69]		1.50 [0.98,2.30]	1.56 [1.01,2.38]		1.05 [0.58,1.91]	1.06 [0.58,1.94]		0.78 [0.48,1.26]	0.81 [0.50,1.30]		0.45 [0.11,1.81]	0.47 [0.12,1.87]		0.58 [0.08,4.17]	0.57 [0.08,4.09]		0.96 [0.68, 1.36]	0.99 [0.69, 1.4]
		3. Policing, prisons, fire & rescue, coastguard - No	Ref	Ref		Ref	Ref		Ref	Ref		Ref	Ref		Ref	Ref		Ref	Ref		Ref	Ref
		Policing, prisons, fire & rescue, coastguard - Yes	0.83 [0.37,1.86]	0.84 [0.38,1.89]		1.01 [0.62,1.66]	0.98 [0.60,1.62]		1.92 [1.22,3.00]	2.02 [1.29,3.16]		1.56 [1.09,2.23]	1.68 [1.17,2.41]		1.42 [0.73,2.75]	1.49 [0.77,2.90]		1.67 [0.53,5.27]	1.66 [0.53,5.22]		1.41 [1.1, 1.81]	1.44 [1.09, 1.92]
		4. Public transport - No	Ref	Ref		Ref	Ref		Ref	Ref		Ref	Ref		Ref	Ref		Ref	Ref		Ref	Ref
		Public transport - Yes	1.43 [0.76,2.69]	1.38 [0.74,2.60]		0.76 [0.41,1.43]	0.75 [0.40,1.40]		1.50 [0.84,2.66]	1.39 [0.78,2.46]		2.51 [1.84,3.43]	2.17 [1.58,2.97]		2.42 [1.36,4.31]	2.14 [1.20,3.83]		1.64 [0.52,5.17]	1.54 [0.49,4.86]		1.65 [1.13, 2.43]	1.53 [1.08, 2.17]
		5. Education, school, nursery or childcare - No	Ref	Ref		Ref	Ref		Ref	Ref		Ref	Ref		Ref	Ref		Ref	Ref		Ref	Ref
		Education, school, nursery or childcare - Yes	1.16 [0.91,1.49]	1.17 [0.91,1.50]		1.23 [1.04,1.45]	1.22 [1.04,1.44]		1.12 [0.92,1.37]	1.14 [0.94,1.40]		1.16 [1.00,1.35]	1.20 [1.03,1.39]		1.40 [1.04,1.87]	1.43 [1.07,1.91]		1.09 [0.66,1.81]	1.10 [0.66,1.83]		1.19 [1.09, 1.29]	1.21 [1.11, 1.31]
		12. Childcare - No	Ref	Ref		Ref	Ref		Ref	Ref		Ref	Ref		Ref	Ref		Ref	Ref		Ref	Ref
		Childcare - Yes	NA	NA		NA	NA		NA	NA		NA	NA		0.58 [0.14,2.32]	0.57 [0.14,2.29]		1.60 [0.39,6.46]	1.69 [0.42,6.83]		0.96 [0.35, 2.59]	0.98 [0.34, 2.83]
		6. Armed forces - No	Ref	Ref		Ref	Ref		Ref	Ref		Ref	Ref		Ref	Ref		Ref	Ref		Ref	Ref
		Armed forces - Yes	0.00 [0.00,4.551951e+67]	0.00 [0.00,1.460064e+61]		0.00 [0.00,1.197918e+47]	0.00 [0.00,1.061822e+44]		0.63 [0.09,4.53]	0.67 [0.09,4.80]		1.67 [0.69,4.07]	1.84 [0.76,4.48]		2.11 [0.52,8.51]	2.24 [0.55,9.07]		0.00 [0.00,2.737597e+88]	0.00 [0.00,2.523292e+138]		1.57 [0.78, 3.16]	1.7 [0.84, 3.43]
		7. Another public facing role - No	Ref	Ref		Ref	Ref		Ref	Ref		Ref	Ref		Ref	Ref		Ref	Ref		Ref	Ref
		Another public facing role - Yes	0.98 [0.77,1.26]	0.97 [0.76,1.25]		1.19 [1.01,1.40]	1.18 [1.00,1.38]		1.17 [0.96,1.43]	1.16 [0.95,1.42]		1.18 [1.03,1.36]	1.21 [1.05,1.39]		1.23 [0.94,1.60]	1.22 [0.93,1.59]		0.98 [0.60,1.62]	0.95 [0.57,1.57]		1.16 [1.07, 1.26]	1.16 [1.07, 1.26]
		8. Work outside but not in public facing role - No	Ref	Ref		Ref	Ref		Ref	Ref		Ref	Ref		Ref	Ref		Ref	Ref		Ref	Ref
		Work outside but not in public facing role - Yes	1.08 [0.89,1.32]	1.12 [0.92,1.36]		1.04 [0.91,1.20]	1.04 [0.91,1.20]		1.01 [0.85,1.20]	1.01 [0.85,1.21]		1.06 [0.94,1.20]	1.12 [0.99,1.27]		1.45 [1.17,1.80]	1.48 [1.19,1.83]		1.34 [0.91,1.95]	1.30 [0.89,1.90]		1.11 [1.01, 1.23]	1.13 [1.02, 1.26]
		9. Not currently required to work outside my home - No	Ref	Ref		Ref	Ref		Ref	Ref		Ref	Ref		Ref	Ref		Ref	Ref		Ref	Ref
		Not currently required to work outside my home- Yes	0.84 [0.72,0.98]	0.83 [0.71,0.98]		0.74 [0.67,0.83]	0.76 [0.68,0.85]		0.74 [0.65,0.84]	0.74 [0.65,0.84]		0.71 [0.65,0.78]	0.67 [0.61,0.74]		0.64 [0.54,0.76]	0.64 [0.54,0.76]		0.82 [0.61,1.10]	0.86 [0.64,1.16]		0.73 [0.70, 0.78]	0.73 [0.68, 0.79]

### Sheet: Table_S8
	Variable	Category		Round 9			Round 10			Rounds 9 to 10
				Mutually adjusted (linked data)**	Mutually adjusted (including vaccination status)		Mutually adjusted (linked data)**	Mutually adjusted (including vaccination status)		Mutually adjusted (linked data)	Mutually adjusted (including vaccination status)
	Sex	Male		Ref	Ref		Ref	Ref		Ref	Ref
		Female		1.09 [0.91,1.32]	1.12 [0.93,1.35]		0.86 [0.62,1.19]	0.86 [0.62,1.19]		1.01 [0.8, 1.26]	1.02 [0.79, 1.31]
	Age Group	5-12		1.19 [0.82,1.71]	0.94 [0.64,1.37]		1.08 [0.60,1.96]	1.07 [0.58,1.96]		1.16 [0.85, 1.58]	0.97 [0.71, 1.34]
		13-17		1.04 [0.64,1.69]	0.87 [0.53,1.41]		0.78 [0.34,1.79]	0.76 [0.33,1.77]		0.97 [0.64, 1.47]	0.84 [0.55, 1.28]
		18-24		1.17 [0.73,1.88]	1.08 [0.67,1.73]		0.87 [0.39,1.93]	0.86 [0.38,1.91]		1.08 [0.72, 1.63]	1.02 [0.68, 1.53]
		25-34		1.07 [0.74,1.55]	1.03 [0.71,1.49]		0.67 [0.34,1.34]	0.67 [0.34,1.33]		0.93 [0.61, 1.42]	0.92 [0.63, 1.33]
		35-44		Ref	Ref		Ref	Ref		Ref	Ref
		45-54		1.10 [0.80,1.50]	1.24 [0.91,1.70]		0.73 [0.42,1.25]	0.74 [0.43,1.28]		0.95 [0.65, 1.4]	1.01 [0.62, 1.66]
		55-64		1.14 [0.82,1.57]	1.50 [1.06,2.12]		0.74 [0.43,1.29]	0.79 [0.43,1.46]		0.98 [0.65, 1.46]	1.15 [0.62, 2.13]
		65+		0.69 [0.46,1.06]	1.27 [0.79,2.05]		0.39 [0.19,0.79]	0.38 [0.17,0.86]		0.56 [0.33, 0.96]	0.73 [0.23, 2.37]
	Region	North East		1.91 [1.22,2.98]	1.88 [1.20,2.94]		4.49 [1.90,10.60]	4.48 [1.89,10.58]		2.69 [1.18, 6.13]	2.67 [1.16, 6.18]
		North West		1.80 [1.31,2.48]	1.82 [1.32,2.51]		4.45 [2.28,8.66]	4.43 [2.27,8.62]		2.69 [1.12, 6.5]	2.7 [1.14, 6.41]
		Yorkshire and The Humber		1.17 [0.76,1.81]	1.17 [0.76,1.80]		5.27 [2.61,10.66]	5.26 [2.60,10.64]		2.42 [0.56, 10.54]	2.41 [0.55, 10.53]
		East Midlands		1.68 [1.23,2.31]	1.69 [1.23,2.32]		3.07 [1.54,6.11]	3.08 [1.55,6.12]		2.1 [1.19, 3.71]	2.1 [1.19, 3.71]
		West Midlands		1.20 [0.82,1.75]	1.22 [0.84,1.79]		2.88 [1.37,6.09]	2.89 [1.37,6.11]		1.75 [0.75, 4.1]	1.77 [0.77, 4.07]
		East of England		1.19 [0.85,1.67]	1.20 [0.86,1.68]		2.20 [1.07,4.49]	2.19 [1.07,4.48]		1.49 [0.84, 2.64]	1.49 [0.85, 2.62]
		London		1.49 [1.04,2.13]	1.52 [1.06,2.18]		2.77 [1.31,5.88]	2.76 [1.30,5.85]		1.86 [1.04, 3.33]	1.86 [1.07, 3.25]
		South East		Ref	Ref		Ref	Ref		Ref	Ref
		South West		0.82 [0.54,1.26]	0.82 [0.54,1.26]		2.10 [0.95,4.62]	2.10 [0.96,4.62]		1.24 [0.5, 3.07]	1.24 [0.5, 3.08]
	Key Worker Status	HCW/CHW*		1.52 [1.08,2.13]	2.39 [1.62,3.53]		1.33 [0.73,2.45]	1.29 [0.66,2.51]		1.47 [1.09, 1.98]	1.87 [1.03, 3.38]
		Other essential/key workers		1.18 [0.92,1.50]	1.23 [0.96,1.57]		1.08 [0.69,1.70]	1.08 [0.69,1.69]		1.15 [0.93, 1.43]	1.19 [0.96, 1.48]
		Other worker		Ref	Ref		Ref	Ref		Ref	Ref
		Not FT, PT, SE*		0.94 [0.72,1.22]	1.01 [0.77,1.32]		1.10 [0.69,1.75]	1.11 [0.69,1.76]		0.98 [0.78, 1.23]	1.03 [0.82, 1.3]
		Unknown		1.30 [0.64,2.67]	1.33 [0.65,2.73]		3.34 [1.42,7.88]	3.34 [1.42,7.88]		2.02 [0.81, 5.08]	2.05 [0.83, 5.02]
	Ethnicity	White		Ref	Ref		Ref	Ref		Ref	Ref
		Asian		1.89 [1.31,2.72]	1.91 [1.32,2.76]		0.80 [0.32,2.00]	0.80 [0.32,2.00]		1.37 [0.61, 3.08]	1.38 [0.6, 3.13]
		Black		0.62 [0.23,1.68]	0.60 [0.22,1.62]		1.61 [0.50,5.20]	1.62 [0.50,5.24]		0.95 [0.38, 2.39]	0.93 [0.35, 2.48]
		Mixed		0.42 [0.16,1.13]	0.42 [0.15,1.12]		1.33 [0.48,3.67]	1.33 [0.49,3.67]		0.75 [0.24, 2.31]	0.74 [0.24, 2.32]
		Other		0.91 [0.29,2.85]	0.90 [0.29,2.83]		0.87 [0.12,6.32]	0.87 [0.12,6.31]		0.9 [0.33, 2.42]	0.89 [0.33, 2.41]
		Unknown		1.71 [0.91,3.22]	1.71 [0.91,3.21]		1.57 [0.50,4.96]	1.58 [0.50,4.97]		1.68 [0.96, 2.92]	1.68 [0.96, 2.92]
	Household Size	1-2 People		Ref	Ref		Ref	Ref		Ref	Ref
		3-5 People		1.55 [1.24,1.94]	1.52 [1.22,1.91]		1.31 [0.88,1.96]	1.31 [0.88,1.96]		1.49 [1.22, 1.81]	1.47 [1.21, 1.79]
		6+ People		1.78 [1.09,2.91]	1.76 [1.07,2.88]		2.00 [0.90,4.44]	2.01 [0.90,4.45]		1.84 [1.21, 2.8]	1.82 [1.2, 2.77]
	Deprivation Index Quintile	1 - Most Deprived		1.95 [1.45,2.63]	1.95 [1.44,2.63]		0.98 [0.56,1.74]	0.98 [0.56,1.75]		1.45 [0.75, 2.82]	1.45 [0.75, 2.81]
		2		1.55 [1.17,2.04]	1.54 [1.17,2.04]		1.00 [0.61,1.65]	1.00 [0.61,1.65]		1.31 [0.87, 1.98]	1.31 [0.87, 1.98]
		3		0.85 [0.63,1.15]	0.85 [0.63,1.14]		0.93 [0.59,1.48]	0.93 [0.59,1.48]		0.87 [0.68, 1.12]	0.87 [0.68, 1.12]
		4		1.07 [0.82,1.39]	1.07 [0.82,1.40]		0.89 [0.57,1.40]	0.89 [0.57,1.40]		1.02 [0.81, 1.28]	1.02 [0.81, 1.28]
		5 - Least Deprived		Ref	Ref		Ref	Ref		Ref	Ref
	Vaccination status	Unvaccinated		Ref	Ref		Ref	Ref		Ref	Ref
		Vaccinated - 1 dose		NA	0.57 [0.44,0.73]		NA	0.82 [0.47,1.42]		NA	0.63 [0.45, 0.86]
		Vaccinated - 2 doses		NA	0.38 [0.26,0.55]		NA	1.01 [0.59,1.74]		NA	0.61 [0.23, 1.59]
